# Replacement of the Alpha variant of SARS-CoV-2 by the Delta variant in Lebanon between April and June 2021

**DOI:** 10.1101/2021.08.10.21261847

**Authors:** Georgi Merhi, Alexander J. Trotter, Leonardo de Oliveira Martins, Jad Koweyes, Thanh Le-Viet, Hala Abou Naja, Mona Al Buaini, Sophie J. Prosolek, Nabil-Fareed Alikhan, Martin Lott, Tatiana Tohmeh, Bassam Badran, Orla J. Jupp, Sarah Gardner, Matthew W. Felgate, Kate A. Makin, Janine M. Wilkinson, Rachael Stanley, Abdul K. Sesay, Mark A. Webber, Rose K. Davidson, Nada Ghosn, Mark Pallen, Hamad Hasan, Andrew J. Page, Sima Tokajian

## Abstract

**Background:** The COVID-19 pandemic continues to expand globally, with case numbers rising in many areas of the world, including the Eastern Mediterranean Region. Lebanon experienced its largest wave of COVID-19 infections from January to April 2021. Limited genomic surveillance was undertaken, with just twenty six SARS-CoV-2 genomes available for this period, nine of which were from travellers from Lebanon detected by other countries. Additional genome sequencing is thus needed to allow surveillance of variants in circulation.

**Methods:** Nine hundred and five SARS-CoV-2 genomes were sequenced using the ARTIC protocol. The genomes were derived from SARS-CoV-2-positive samples, selected retrospectively from the sentinel COVID-19 surveillance network, to capture diversity of location, sampling time, gender, nationality and age.

**Results:** Although sixteen PANGO lineages were circulating in Lebanon in January 2021, by February there were just four, with the Alpha variant accounting for 97% of samples. In the following two months, all samples contained the Alpha variant. However, this had changed dramatically by June and July, when all samples belonged to the Delta variant.

**Discussion:** This study provides a ten-fold increase in the number of SARS-CoV-2 genomes available from Lebanon. The Alpha variant, first detected in the UK, rapidly swept through Lebanon, causing the country’s largest wave to date, which peaked in January 2021. The Alpha variant was introduced to Lebanon multiple times despite travel restrictions, but the source of these introductions remains uncertain. The Delta variant was detected in Gambia in travellers from Lebanon in mid-May, suggesting community transmission in Lebanon several weeks before this variant was detected in the country. Prospective sequencing in June/July 2021 showed that the Delta variant had completely replaced the Alpha variant in under six weeks.

## Supplementary Table 1 for "Replacement of the Alpha variant of SARS-CoV-2 by the Delta variant in Lebanon between April and June 2021"

### Sheet: Supplementary Table 1
Sample number	Consensus accession	Read accession	Month of Collection	Year of Birth	Gender	Specimen type	E-gene Ct	lineage	conflict	ambiguity_score	scorpio_call	scorpio_support	scorpio_conflict	version	pangolin_version	pangoLEARN_version	pango_version	status	note	sequenced_bases	reads	mapped_reads	coverage	snps	pct_N_bases	pct_covered_bases	longest_no_N_run	full_mapped_reads	probable_false_positive	qc_pass	hi_qc_pass	sequencing_date
400			2021-03	2000-2021	M	Nasopharyngeal	20.33	B	0	0				PLEARN-v1.2.46	3.1.7	2021-07-28	v1.2.46	passed_qc		360680	3303	3156	12.0649X	8	62.21	37.78	829	572	FALSE	FALSE	FALSE	20210721
4			2020-12	1990-1999	M	Nasopharyngeal	15.68	B.1	0	0.997822				PLEARN-v1.2.46	3.1.7	2021-07-28	v1.2.46	passed_qc		93612508	656710	651988	3131.3837X	22	1.07	98.93	29514	293432	FALSE	TRUE	TRUE	20210721
8			2020-12	1970-1979	F	Nasopharyngeal	18.46	B.1	0	0.997106				PLEARN-v1.2.46	3.1.7	2021-07-28	v1.2.46	passed_qc		97394724	690236	684043	3258.4358X	18	0.87	99.13	29495	297870	FALSE	TRUE	TRUE	20210721
9			2020-12	2000-2021	F	Nasopharyngeal	21.78	B.1	0	0.873903				PLEARN-v1.2.46	3.1.7	2021-07-28	v1.2.46	passed_qc		26440910	262613	187660	884.7807X	18	11.67	88.33	6132	79341	FALSE	TRUE	FALSE	20210721
10			2020-12	1950-1959	M	Nasopharyngeal	20.69	B.1	0	0.92624				PLEARN-v1.2.46	3.1.7	2021-07-28	v1.2.46	passed_qc		47018922	340229	335530	1573.0736X	18	7.68	92.32	8299	139759	FALSE	TRUE	TRUE	20210721
11			2020-12	1960-1969	F	Nasopharyngeal	19.93	B.1	0	0.929085				PLEARN-v1.2.46	3.1.7	2021-07-28	v1.2.46	passed_qc		46426516	337659	329040	1553.401X	21	7.34	92.67	8299	137626	FALSE	TRUE	TRUE	20210721
12			2020-12	1970-1979	F	Nasopharyngeal	20.8	B.1	0	0.947377				PLEARN-v1.2.46	3.1.7	2021-07-28	v1.2.46	passed_qc		40827335	292180	288930	1366.0849X	17	5.73	94.27	8299	120964	FALSE	TRUE	TRUE	20210721
17			2021-01	1970-1979	M	Nasopharyngeal	23.47	B.1	0	0.777533				PLEARN-v1.2.46	3.1.7	2021-07-28	v1.2.46	passed_qc		23544300	180720	169989	787.6356X	16	18.13	81.87	3640	70236	FALSE	TRUE	FALSE	20210721
18			2021-01	1970-1979	F	Nasopharyngeal	24.29	B.1	0	0.819344				PLEARN-v1.2.46	3.1.7	2021-07-28	v1.2.46	passed_qc		22658995	202220	181923	758.0638X	16	15.33	84.67	3398	64487	FALSE	TRUE	FALSE	20210721
28			2021-01	1950-1959	F	Nasopharyngeal	19.27	B.1	0	0.938077				PLEARN-v1.2.46	3.1.7	2021-07-28	v1.2.46	passed_qc		37750434	322496	311636	1263.0402X	20	6.38	93.61	8294	107636	FALSE	TRUE	TRUE	20210721
31			2021-01	1960-1969	F	Nasopharyngeal	19.12	B.1	0	0.985052				PLEARN-v1.2.46	3.1.7	2021-07-28	v1.2.46	passed_qc		60610673	446036	430482	2028.1091X	23	2.31	97.69	8299	181583	FALSE	TRUE	TRUE	20210721
33			2021-01	1990-1999	M	Nasopharyngeal	16.5	B.1	0	0.934813				PLEARN-v1.2.46	3.1.7	2021-07-28	v1.2.46	passed_qc		38581654	329446	320308	1290.8871X	19	6.89	93.09	6634	109222	FALSE	TRUE	TRUE	20210721
34			2021-01	1980-1989	F	Nasopharyngeal	21.63	B.1	0	0.836741				PLEARN-v1.2.46	3.1.7	2021-07-28	v1.2.46	passed_qc		24841865	207047	192943	831.0859X	14	14.29	85.71	2562	70971	FALSE	TRUE	FALSE	20210721
35			2021-01	1990-1999	F	Nasopharyngeal	16.69	B.1	0	0.930415				PLEARN-v1.2.46	3.1.7	2021-07-28	v1.2.46	passed_qc		34080510	264235	249890	1140.1166X	15	6.84	93.16	5911	100923	FALSE	TRUE	TRUE	20210721
52			2021-01	1980-1989	M	Nasopharyngeal	16.24	B.1	0	0.983505				PLEARN-v1.2.46	3.1.7	2021-07-28	v1.2.46	passed_qc		43529512	311957	307922	1456.282X	20	2.53	97.47	8317	129161	FALSE	TRUE	TRUE	20210721
53			2021-01	2000-2021	F	Nasopharyngeal	23.51	B.1	0	0.814361				PLEARN-v1.2.46	3.1.7	2021-07-28	v1.2.46	passed_qc		32190831	317399	266366	1076.9816X	18	15.75	84.25	5911	92858	FALSE	TRUE	FALSE	20210721
55			2021-01	2000-2021	M	Nasopharyngeal	17.8	B.1	0	1				PLEARN-v1.2.46	3.1.7	2021-07-28	v1.2.46	passed_qc		78466378	557156	548336	2624.9756X	23	0.43	99.57	29729	241223	FALSE	TRUE	TRUE	20210721
222			2021-02	1970-1979	M	Nasopharyngeal	24.01	B.1	0	0				PLEARN-v1.2.46	3.1.7	2021-07-28	v1.2.46	passed_qc		3897890	28691	27550	130.4284X	16	49.73	50.26	971	6791	FALSE	TRUE	FALSE	20210721
300			2021-02	1980-1989	F	Nasopharyngeal	23.39	B.1	0	0.615041				PLEARN-v1.2.46	3.1.7	2021-07-28	v1.2.46	passed_qc		13869978	209135	188397	463.876X	24	27.74	72.26	2562	31138	FALSE	TRUE	FALSE	20210721
56			2021-01	1970-1979	F	Nasopharyngeal	14.56	B.1.1	0	1				PLEARN-v1.2.46	3.1.7	2021-07-28	v1.2.46	passed_qc		70926573	496571	493883	2372.4476X	24	0.35	99.65	29792	222939	FALSE	TRUE	TRUE	20210721
57			2021-01	1960-1969	M	Nasopharyngeal	18.15	B.1.1	0	0.987017				PLEARN-v1.2.46	3.1.7	2021-07-28	v1.2.46	passed_qc		65160958	468072	459848	2180.6011X	22	2.13	97.87	8299	197215	FALSE	TRUE	TRUE	20210721
58			2021-01	1950-1959	M	Nasopharyngeal	15.48	B.1.1	0	0.976095				PLEARN-v1.2.46	3.1.7	2021-07-28	v1.2.46	passed_qc		40593943	293403	287154	1358.2903X	22	3.21	96.79	8294	121552	FALSE	TRUE	TRUE	20210721
92			2021-01	1970-1979	M	Nasopharyngeal	23.71	B.1.1	0	0.862381				PLEARN-v1.2.46	3.1.7	2021-07-28	v1.2.46	passed_qc		42909935	445013	414444	1435.4621X	21	12.33	87.64	5911	115180	FALSE	TRUE	FALSE	20210721
93			2021-01	1970-1979	M	Nasopharyngeal	16.38	B.1.1	0	0.999888				PLEARN-v1.2.46	3.1.7	2021-07-28	v1.2.46	passed_qc		99000303	691928	688870	3312.466X	25	0.29	99.72	27982	310757	FALSE	TRUE	TRUE	20210721
257			2021-02	1970-1979	F	Nasopharyngeal	23.39	B.1.1	0	0				PLEARN-v1.2.46	3.1.7	2021-07-28	v1.2.46	passed_qc		3632409	43782	40374	121.6018X	24	53.83	46.27	1548	7610	FALSE	FALSE	FALSE	20210721
320			2021-02	1970-1979	M	Nasopharyngeal	22.84	B.1.1	0	0.81029				PLEARN-v1.2.46	3.1.7	2021-07-28	v1.2.46	passed_qc		26196094	372251	302709	876.2713X	37	16.06	83.97	3403	52407	FALSE	TRUE	FALSE	20210721
654			2021-03	1960-1969	M	Nasopharyngeal	13.17	B.1.1	0	0.376293				PLEARN-v1.2.46	3.1.7	2021-07-28	v1.2.46	passed_qc		81052799	568088	567185	2714.4364X	24	37.96	61.98	993	234356	FALSE	TRUE	FALSE	20210729
796			2021-04	1960-1969	F	Nasopharyngeal	12.96	B.1.1	0	0.244474				PLEARN-v1.2.46	3.1.7	2021-07-28	v1.2.46	passed_qc		9185957	218758	78205	307.2854X	31	42.73	57.25	1283	24265	FALSE	TRUE	FALSE	20210729
70			2021-01	1980-1989	F	Nasopharyngeal	21.1	B.1.1.1	0	0.838564				PLEARN-v1.2.46	3.1.7	2021-07-28	v1.2.46	passed_qc		24614422	285542	228634	823.3595X	24	14.19	85.81	3679	66348	FALSE	TRUE	FALSE	20210721
76			2021-01	1980-1989	F	Nasopharyngeal	15.65	B.1.1.1	0	0.999325				PLEARN-v1.2.46	3.1.7	2021-07-28	v1.2.46	passed_qc		61005417	426752	424361	2040.7004X	33	0.48	99.52	20443	191529	FALSE	TRUE	TRUE	20210721
77			2021-01	2000-2021	M	Nasopharyngeal	18.71	B.1.1.1	0	0.947958				PLEARN-v1.2.46	3.1.7	2021-07-28	v1.2.46	passed_qc		38400124	300420	288323	1284.7357X	26	5.61	94.39	8294	111056	FALSE	TRUE	TRUE	20210721
73			2021-01	1990-1999	F	Nasopharyngeal	19.11	B.1.1.315	0	0.965215				PLEARN-v1.2.46	3.1.7	2021-07-28	v1.2.46	passed_qc		40930284	306440	300466	1369.3433X	21	4.2	95.8	8299	121183	FALSE	TRUE	TRUE	20210721
69			2021-01	1990-1999	M	Nasopharyngeal	22.29	B.1.1.398	0	0.490895				PLEARN-v1.2.46	3.1.7	2021-07-28	v1.2.46	passed_qc		11367620	190024	160189	380.1706X	26	33.35	66.66	2001	25540	FALSE	TRUE	FALSE	20210721
2			2020-12	1990-1999	F	Nasopharyngeal	16.4	B.1.1.7	0	0.989319	Alpha (B.1.1.7-like)	0.9565	0.0435	PLEARN-v1.2.46	3.1.7	2021-07-28	v1.2.46	passed_qc	scorpio call: Alt alleles 22; Ref alleles 1; Amb alleles 0; Oth alleles 0	64018788	458528	453001	2143.0295X	37	2.01	97.95	9627	191313	FALSE	TRUE	TRUE	20210721
3			2020-12	1970-1979	M	Nasopharyngeal	19.18	B.1.1.7	0	0.99955	Alpha (B.1.1.7-like)	0.9565	0.0435	PLEARN-v1.2.46	3.1.7	2021-07-28	v1.2.46	passed_qc	scorpio call: Alt alleles 22; Ref alleles 1; Amb alleles 0; Oth alleles 0	63995504	447848	445246	2141.8779X	35	0.66	99.29	19950	192296	FALSE	TRUE	TRUE	20210721
30			2021-01	1980-1989	F	Nasopharyngeal	14.88	B.1.1.7	0	0.997294	Alpha (B.1.1.7-like)	1	0	PLEARN-v1.2.46	3.1.7	2021-07-28	v1.2.46	passed_qc	scorpio call: Alt alleles 23; Ref alleles 0; Amb alleles 0; Oth alleles 0	70081210	496110	490274	2345.6258X	39	1.21	98.75	29481	208344	FALSE	TRUE	TRUE	20210721
32			2021-01	1990-1999	F	Nasopharyngeal	19.37	B.1.1.7	0	0.982226	Alpha (B.1.1.7-like)	0.9565	0	PLEARN-v1.2.46	3.1.7	2021-07-28	v1.2.46	passed_qc	scorpio call: Alt alleles 22; Ref alleles 0; Amb alleles 1; Oth alleles 0	51605764	369771	364071	1727.4242X	39	2.62	97.33	13383	157206	FALSE	TRUE	TRUE	20210721
37			2021-01	1980-1989	M	Nasopharyngeal	13.71	B.1.1.7	0	1	Alpha (B.1.1.7-like)	0.9565	0.0435	PLEARN-v1.2.46	3.1.7	2021-07-28	v1.2.46	passed_qc	scorpio call: Alt alleles 22; Ref alleles 1; Amb alleles 0; Oth alleles 0	69379142	487011	483780	2322.0604X	40	0.59	99.38	29577	214496	FALSE	TRUE	TRUE	20210721
38			2021-01	1990-1999	M	Nasopharyngeal	16.32	B.1.1.7	0	0.929772	Alpha (B.1.1.7-like)	0.8696	0.0435	PLEARN-v1.2.46	3.1.7	2021-07-28	v1.2.46	passed_qc	scorpio call: Alt alleles 20; Ref alleles 1; Amb alleles 2; Oth alleles 0	42188475	339899	328092	1412.1753X	34	7.34	92.61	8299	120608	FALSE	TRUE	TRUE	20210721
46			2021-01	2000-2021	F	Nasopharyngeal	19.88	B.1.1.7	0	0.966818	Alpha (B.1.1.7-like)	0.9565	0.0435	PLEARN-v1.2.46	3.1.7	2021-07-28	v1.2.46	passed_qc	scorpio call: Alt alleles 22; Ref alleles 1; Amb alleles 0; Oth alleles 0	47645064	371335	346091	1594.8431X	38	4.07	95.89	8299	140843	FALSE	TRUE	TRUE	20210721
47			2021-01	1960-1969	F	Nasopharyngeal	14	B.1.1.7	0	1	Alpha (B.1.1.7-like)	0.9565	0.0435	PLEARN-v1.2.46	3.1.7	2021-07-28	v1.2.46	passed_qc	scorpio call: Alt alleles 22; Ref alleles 1; Amb alleles 0; Oth alleles 0	81939150	569903	567819	2742.6933X	41	0.25	99.73	29810	257148	FALSE	TRUE	TRUE	20210721
49			2021-01	1990-1999	F	Nasopharyngeal	14	B.1.1.7	0	1	Alpha (B.1.1.7-like)	0.9565	0.0435	PLEARN-v1.2.46	3.1.7	2021-07-28	v1.2.46	passed_qc	scorpio call: Alt alleles 22; Ref alleles 1; Amb alleles 0; Oth alleles 0	78126808	545041	542014	2614.697X	39	0.35	99.61	29779	244234	FALSE	TRUE	TRUE	20210721
54			2021-01	1960-1969	M	Nasopharyngeal	15.12	B.1.1.7	0	0.973613	Alpha (B.1.1.7-like)	0.913	0.0435	PLEARN-v1.2.46	3.1.7	2021-07-28	v1.2.46	passed_qc	scorpio call: Alt alleles 21; Ref alleles 1; Amb alleles 1; Oth alleles 0	53915887	398765	391568	1804.7558X	36	3.42	96.55	8294	157893	FALSE	TRUE	TRUE	20210721
65			2021-01	1970-1979	F	Nasopharyngeal	12.84	B.1.1.7	0	0.996163	Alpha (B.1.1.7-like)	0.9565	0.0435	PLEARN-v1.2.46	3.1.7	2021-07-28	v1.2.46	passed_qc	scorpio call: Alt alleles 22; Ref alleles 1; Amb alleles 0; Oth alleles 0	65857747	467826	463237	2204.1717X	36	1.26	98.7	15836	200456	FALSE	TRUE	TRUE	20210721
67			2021-01	1950-1959	M	Nasopharyngeal	12.22	B.1.1.7			Alpha (B.1.1.7-like)	0.9565	0.0435	PANGO-v1.2.46	3.1.7	2021-07-28	v1.2.46	passed_qc	scorpio call: Alt alleles 22; Ref alleles 1; Amb alleles 0; Oth alleles 0	59812060	415938	412391	2001.8428X	39	0.4	99.57	29764	187643	FALSE	TRUE	TRUE	20210721
68			2021-01	1950-1959	F	Nasopharyngeal	15	B.1.1.7	0	0.957249	Alpha (B.1.1.7-like)	0.913	0.0435	PLEARN-v1.2.46	3.1.7	2021-07-28	v1.2.46	passed_qc	scorpio call: Alt alleles 21; Ref alleles 1; Amb alleles 1; Oth alleles 0	35841106	276735	255593	1199.6346X	35	4.93	95.01	8294	104182	FALSE	TRUE	TRUE	20210721
79			2021-01	1970-1979	F	Nasopharyngeal	13.32	B.1.1.7	0	1	Alpha (B.1.1.7-like)	0.9565	0.0435	PLEARN-v1.2.46	3.1.7	2021-07-28	v1.2.46	passed_qc	scorpio call: Alt alleles 22; Ref alleles 1; Amb alleles 0; Oth alleles 0	78056723	574764	570157	2612.6152X	41	0.35	99.62	29780	105282	FALSE	TRUE	TRUE	20210721
81			2021-01	1960-1969	M	Nasopharyngeal	15.11	B.1.1.7	0	0.997294	Alpha (B.1.1.7-like)	0.9565	0.0435	PLEARN-v1.2.46	3.1.7	2021-07-28	v1.2.46	passed_qc	scorpio call: Alt alleles 22; Ref alleles 1; Amb alleles 0; Oth alleles 0	206150506	1449685	1442243	6901.3414X	41	0.58	99.41	29481	510289	FALSE	TRUE	TRUE	20210721
82			2021-01	1970-1979	F	Nasopharyngeal	17.73	B.1.1.7	0	0.978055	Alpha (B.1.1.7-like)	0.913	0.0435	PLEARN-v1.2.46	3.1.7	2021-07-28	v1.2.46	passed_qc	scorpio call: Alt alleles 21; Ref alleles 1; Amb alleles 1; Oth alleles 0	148381052	1129731	1068317	4967.3233X	39	2.93	97.05	13383	339297	FALSE	TRUE	TRUE	20210721
84			2021-01	1960-1969	M	Nasopharyngeal	20.77	B.1.1.7	0	0.966658	Alpha (B.1.1.7-like)	0.913	0.0435	PLEARN-v1.2.46	3.1.7	2021-07-28	v1.2.46	passed_qc	scorpio call: Alt alleles 21; Ref alleles 1; Amb alleles 1; Oth alleles 0	130915671	1006614	945853	4381.9256X	39	4.09	95.88	8299	307083	FALSE	TRUE	TRUE	20210721
85			2021-01	1920-1939	F	Nasopharyngeal	15.47	B.1.1.7	0	1	Alpha (B.1.1.7-like)	0.9565	0.0435	PLEARN-v1.2.46	3.1.7	2021-07-28	v1.2.46	passed_qc	scorpio call: Alt alleles 22; Ref alleles 1; Amb alleles 0; Oth alleles 0	298208106	2080950	2062836	9984.6087X	45	0.26	99.73	29800	758500	FALSE	TRUE	TRUE	20210721
86			2021-01	1970-1979	M	Nasopharyngeal	21.7	B.1.1.7	0	0.867114	Alpha (B.1.1.7-like)	0.8261	0.0435	PLEARN-v1.2.46	3.1.7	2021-07-28	v1.2.46	passed_qc	scorpio call: Alt alleles 19; Ref alleles 1; Amb alleles 3; Oth alleles 0; scorpio replaced lineage assignment B.1.1	72204153	586427	559582	2416.819X	37	11.87	88.08	3403	166796	FALSE	TRUE	FALSE	20210721
87			2021-01	1950-1959	F	Nasopharyngeal	24.51	B.1.1.7	0	0.462372	Alpha (B.1.1.7-like)	0.6957	0.0435	PLEARN-v1.2.46	3.1.7	2021-07-28	v1.2.46	passed_qc	scorpio call: Alt alleles 16; Ref alleles 1; Amb alleles 6; Oth alleles 0	9227740	124536	104630	308.8102X	32	34.71	65.27	2481	22561	FALSE	TRUE	FALSE	20210721
88			2021-01	1950-1959	F	Nasopharyngeal	18.67	B.1.1.7	0	0.996125	Alpha (B.1.1.7-like)	0.9565	0.0435	PLEARN-v1.2.46	3.1.7	2021-07-28	v1.2.46	passed_qc	scorpio call: Alt alleles 22; Ref alleles 1; Amb alleles 0; Oth alleles 0	70584395	505914	495825	2362.5388X	39	1.28	98.69	11510	214303	FALSE	TRUE	TRUE	20210721
89			2021-01	1990-1999	F	Nasopharyngeal	18.6	B.1.1.7	0	0.946546	Alpha (B.1.1.7-like)	0.913	0.0435	PLEARN-v1.2.46	3.1.7	2021-07-28	v1.2.46	passed_qc	scorpio call: Alt alleles 21; Ref alleles 1; Amb alleles 1; Oth alleles 0; scorpio replaced lineage assignment B.1	46774809	355543	331748	1565.5927X	34	5.83	94.13	6596	136323	FALSE	TRUE	TRUE	20210721
91			2021-01	1990-1999	M	Nasopharyngeal	16.74	B.1.1.7	0	0.962156	Alpha (B.1.1.7-like)	0.8696	0.0435	PLEARN-v1.2.46	3.1.7	2021-07-28	v1.2.46	passed_qc	scorpio call: Alt alleles 20; Ref alleles 1; Amb alleles 2; Oth alleles 0	62005364	445332	441873	2075.4312X	30	4.46	95.49	8299	182241	FALSE	TRUE	TRUE	20210721
94			2021-01	1960-1969	M	Nasopharyngeal	23.3	B.1.1.7	0	0.842845				PLEARN-v1.2.46	3.1.7	2021-07-28	v1.2.46	passed_qc		33080918	318010	275799	1107.1695X	41	13.91	86.11	3619	92694	FALSE	TRUE	FALSE	20210721
95			2021-01	1980-1989	F	Nasopharyngeal	14.63	B.1.1.7	0	1	Alpha (B.1.1.7-like)	0.9565	0.0435	PLEARN-v1.2.46	3.1.7	2021-07-28	v1.2.46	passed_qc	scorpio call: Alt alleles 22; Ref alleles 1; Amb alleles 0; Oth alleles 0	61409432	426759	425266	2055.154X	42	0.74	99.22	29613	187409	FALSE	TRUE	TRUE	20210721
96			2021-01	1940-1949	F	Nasopharyngeal	20.99	B.1.1.7	0	0.91621	Alpha (B.1.1.7-like)	0.8696	0.0435	PLEARN-v1.2.46	3.1.7	2021-07-28	v1.2.46	passed_qc	scorpio call: Alt alleles 20; Ref alleles 1; Amb alleles 2; Oth alleles 0	52342202	388729	379138	1752.2362X	36	8.38	91.57	8299	150589	FALSE	TRUE	TRUE	20210721
97			2021-01	1990-1999	M	Nasopharyngeal	19.2	B.1.1.7	0	0.96969	Alpha (B.1.1.7-like)	0.9565	0.0435	PLEARN-v1.2.46	3.1.7	2021-07-28	v1.2.46	passed_qc	scorpio call: Alt alleles 22; Ref alleles 1; Amb alleles 0; Oth alleles 0	60184183	427063	423019	2014.2488X	36	3.9	96.06	11852	177211	FALSE	TRUE	TRUE	20210721
100			2021-01	1970-1979	F	Nasopharyngeal	18.32	B.1.1.7	0	0.986555	Alpha (B.1.1.7-like)	0.9565	0.0435	PLEARN-v1.2.46	3.1.7	2021-07-28	v1.2.46	passed_qc	scorpio call: Alt alleles 22; Ref alleles 1; Amb alleles 0; Oth alleles 0	63506348	459775	445847	2125.9294X	38	2.18	97.79	8316	188834	FALSE	TRUE	TRUE	20210721
101			2021-01	1970-1979	M	Nasopharyngeal	15.75	B.1.1.7	0	0.977938	Alpha (B.1.1.7-like)	0.9565	0.0435	PLEARN-v1.2.46	3.1.7	2021-07-28	v1.2.46	passed_qc	scorpio call: Alt alleles 22; Ref alleles 1; Amb alleles 0; Oth alleles 0	73492039	536290	527712	2460.0538X	36	3.05	96.92	11930	220269	FALSE	TRUE	TRUE	20210721
103			2021-01	1980-1989	F	Nasopharyngeal	15.34	B.1.1.7	0	0.999062	Alpha (B.1.1.7-like)	0.9565	0.0435	PLEARN-v1.2.46	3.1.7	2021-07-28	v1.2.46	passed_qc	scorpio call: Alt alleles 22; Ref alleles 1; Amb alleles 0; Oth alleles 0	61498558	431044	427320	2058.3559X	39	0.97	98.99	29528	185970	FALSE	TRUE	TRUE	20210721
104			2021-01	1990-1999	F	Nasopharyngeal	19.7	B.1.1.7	0	0.86721	Alpha (B.1.1.7-like)	0.8261	0.0435	PLEARN-v1.2.46	3.1.7	2021-07-28	v1.2.46	passed_qc	scorpio call: Alt alleles 19; Ref alleles 1; Amb alleles 3; Oth alleles 0	34551087	256110	251241	1156.4951X	36	11.91	88.04	5911	99013	FALSE	TRUE	FALSE	20210721
105			2021-01	1990-1999	M	Nasopharyngeal	14.04	B.1.1.7	0	0.998837	Alpha (B.1.1.7-like)	0.9565	0.0435	PLEARN-v1.2.46	3.1.7	2021-07-28	v1.2.46	passed_qc	scorpio call: Alt alleles 22; Ref alleles 1; Amb alleles 0; Oth alleles 0	57278586	401820	399620	1917.1114X	38	0.53	99.42	29523	171835	FALSE	TRUE	TRUE	20210721
106			2021-01	1960-1969	F	Nasopharyngeal	19.51	B.1.1.7	0	0.909076	Alpha (B.1.1.7-like)	0.8696	0.0435	PLEARN-v1.2.46	3.1.7	2021-07-28	v1.2.46	passed_qc	scorpio call: Alt alleles 20; Ref alleles 1; Amb alleles 2; Oth alleles 0	32028632	237210	230338	1072.057X	35	9.09	90.85	6140	93095	FALSE	TRUE	TRUE	20210721
107			2021-01	1970-1979	M	Nasopharyngeal	21.59	B.1.1.7	0	0.873142	Alpha (B.1.1.7-like)	0.8261	0.0435	PLEARN-v1.2.46	3.1.7	2021-07-28	v1.2.46	passed_qc	scorpio call: Alt alleles 19; Ref alleles 1; Amb alleles 3; Oth alleles 0	27881857	220543	209890	933.2719X	36	11.59	88.35	5911	81073	FALSE	TRUE	FALSE	20210721
108			2021-01	1980-1989	M	Nasopharyngeal	16.97	B.1.1.7	0	0.996993	Alpha (B.1.1.7-like)	0.9565	0.0435	PLEARN-v1.2.46	3.1.7	2021-07-28	v1.2.46	passed_qc	scorpio call: Alt alleles 22; Ref alleles 1; Amb alleles 0; Oth alleles 0	52261037	383575	366487	1749.1919X	38	1.25	98.71	20082	158326	FALSE	TRUE	TRUE	20210721
109			2021-01	1980-1989	M	Nasopharyngeal	18.21	B.1.1.7	0	0.996691	Alpha (B.1.1.7-like)	0.9565	0.0435	PLEARN-v1.2.46	3.1.7	2021-07-28	v1.2.46	passed_qc	scorpio call: Alt alleles 22; Ref alleles 1; Amb alleles 0; Oth alleles 0	65491267	466744	460844	2191.9703X	35	1.24	98.71	21172	197935	FALSE	TRUE	TRUE	20210721
110			2021-01	2000-2021	M	Nasopharyngeal	13.88	B.1.1.7	0	1	Alpha (B.1.1.7-like)	0.9565	0.0435	PLEARN-v1.2.46	3.1.7	2021-07-28	v1.2.46	passed_qc	scorpio call: Alt alleles 22; Ref alleles 1; Amb alleles 0; Oth alleles 0	36670493	263305	254217	1227.2899X	36	0.48	99.47	29728	114866	FALSE	TRUE	TRUE	20210721
111			2021-01	1950-1959	M	Nasopharyngeal	20.82	B.1.1.7	0	0.851511	Alpha (B.1.1.7-like)	0.8261	0.0435	PLEARN-v1.2.46	3.1.7	2021-07-28	v1.2.46	passed_qc	scorpio call: Alt alleles 19; Ref alleles 1; Amb alleles 3; Oth alleles 0	14918087	144917	109384	499.3979X	33	13.27	86.68	5906	43315	FALSE	TRUE	FALSE	20210721
112			2021-01	1960-1969	F	Nasopharyngeal	18.11	B.1.1.7	0	0.94006	Alpha (B.1.1.7-like)	0.8696	0.0435	PLEARN-v1.2.46	3.1.7	2021-07-28	v1.2.46	passed_qc	scorpio call: Alt alleles 20; Ref alleles 1; Amb alleles 2; Oth alleles 0	23431093	169328	166587	784.2084X	34	6.36	93.58	8294	69214	FALSE	TRUE	TRUE	20210721
113			2021-01	1960-1969	M	Nasopharyngeal	18.1	B.1.1.7	0	0.916826	Alpha (B.1.1.7-like)	0.8696	0.0435	PLEARN-v1.2.46	3.1.7	2021-07-28	v1.2.46	passed_qc	scorpio call: Alt alleles 20; Ref alleles 1; Amb alleles 2; Oth alleles 0	23789915	176414	172485	796.3034X	37	8.31	91.63	6127	69961	FALSE	TRUE	TRUE	20210721
114			2021-01	1960-1969	M	Nasopharyngeal	19.42	B.1.1.7	0	0.864511	Alpha (B.1.1.7-like)	0.8261	0.0435	PLEARN-v1.2.46	3.1.7	2021-07-28	v1.2.46	passed_qc	scorpio call: Alt alleles 19; Ref alleles 1; Amb alleles 3; Oth alleles 0	16545408	128047	123389	553.8141X	34	12.24	87.71	5906	47546	FALSE	TRUE	FALSE	20210721
115			2021-01	1990-1999	F	Nasopharyngeal	14.22	B.1.1.7	0	0.988208	Alpha (B.1.1.7-like)	0.913	0.0435	PLEARN-v1.2.46	3.1.7	2021-07-28	v1.2.46	passed_qc	scorpio call: Alt alleles 21; Ref alleles 1; Amb alleles 1; Oth alleles 0	32997846	232224	230564	1104.4488X	36	2.01	97.94	15836	100141	FALSE	TRUE	TRUE	20210721
116			2021-01	1970-1979	F	Nasopharyngeal	19.89	B.1.1.7	0	0.848835	Alpha (B.1.1.7-like)	0.8261	0.0435	PLEARN-v1.2.46	3.1.7	2021-07-28	v1.2.46	passed_qc	scorpio call: Alt alleles 19; Ref alleles 1; Amb alleles 3; Oth alleles 0	19599171	160435	150887	655.9913X	33	13.05	86.9	5906	57384	FALSE	TRUE	FALSE	20210721
117			2021-01	2000-2021	M	Nasopharyngeal	16.27	B.1.1.7			Alpha (B.1.1.7-like)	0.9565	0.0435	PANGO-v1.2.46	3.1.7	2021-07-28	v1.2.46	passed_qc	scorpio call: Alt alleles 22; Ref alleles 1; Amb alleles 0; Oth alleles 0	46224642	326617	323839	1547.0537X	38	0.53	99.44	29705	142122	FALSE	TRUE	TRUE	20210721
119			2021-01	1990-1999	F	Nasopharyngeal	24.96	B.1.1.7	0	0.880329	Alpha (B.1.1.7-like)	0.8261	0.0435	PLEARN-v1.2.46	3.1.7	2021-07-28	v1.2.46	passed_qc	scorpio call: Alt alleles 19; Ref alleles 1; Amb alleles 3; Oth alleles 0	44005721	361506	333664	1472.8718X	35	11.06	88.89	6132	124028	FALSE	TRUE	FALSE	20210721
120			2021-01	1970-1979	M	Nasopharyngeal	17.92	B.1.1.7	0	0.989969	Alpha (B.1.1.7-like)	0.9565	0.0435	PLEARN-v1.2.46	3.1.7	2021-07-28	v1.2.46	passed_qc	scorpio call: Alt alleles 22; Ref alleles 1; Amb alleles 0; Oth alleles 0	52015134	371792	366347	1741.0515X	38	1.95	98.01	9627	153326	FALSE	TRUE	TRUE	20210721
121			2021-01	1970-1979	M	Nasopharyngeal	13.4	B.1.1.7			Alpha (B.1.1.7-like)	0.9565	0.0435	PANGO-v1.2.46	3.1.7	2021-07-28	v1.2.46	passed_qc	scorpio call: Alt alleles 22; Ref alleles 1; Amb alleles 0; Oth alleles 0	68786957	480852	478451	2302.1993X	38	0.66	99.31	29635	210262	FALSE	TRUE	TRUE	20210721
122			2021-01	1990-1999	F	Nasopharyngeal	10.89	B.1.1.7			Alpha (B.1.1.7-like)	0.9565	0.0435	PANGO-v1.2.46	3.1.7	2021-07-28	v1.2.46	passed_qc	scorpio call: Alt alleles 22; Ref alleles 1; Amb alleles 0; Oth alleles 0	85483760	591320	589714	2861.1069X	40	0.4	99.57	29764	274982	FALSE	TRUE	TRUE	20210721
123			2021-01	1970-1979	F	Nasopharyngeal	18.61	B.1.1.7	0	0.995369	Alpha (B.1.1.7-like)	0.9565	0.0435	PLEARN-v1.2.46	3.1.7	2021-07-28	v1.2.46	passed_qc	scorpio call: Alt alleles 22; Ref alleles 1; Amb alleles 0; Oth alleles 0	51893711	383769	375297	1736.9218X	35	1.43	98.54	13611	152805	FALSE	TRUE	TRUE	20210721
125			2021-01	1990-1999	F	Nasopharyngeal	14.08	B.1.1.7	0	1	Alpha (B.1.1.7-like)	0.9565	0.0435	PLEARN-v1.2.46	3.1.7	2021-07-28	v1.2.46	passed_qc	scorpio call: Alt alleles 22; Ref alleles 1; Amb alleles 0; Oth alleles 0	92380331	655915	649820	3092.5454X	41	0.26	99.71	29806	287925	FALSE	TRUE	TRUE	20210721
128			2021-01	1980-1989	F	Nasopharyngeal	17.56	B.1.1.7	0	1	Alpha (B.1.1.7-like)	0.9565	0.0435	PLEARN-v1.2.46	3.1.7	2021-07-28	v1.2.46	passed_qc	scorpio call: Alt alleles 22; Ref alleles 1; Amb alleles 0; Oth alleles 0	64828308	457219	453014	2169.9599X	38	0.55	99.4	29686	191862	FALSE	TRUE	TRUE	20210721
129			2021-01	1990-1999	M	Nasopharyngeal	23.74	B.1.1.7	0	0.816779	Alpha (B.1.1.7-like)	0.8261	0.0435	PLEARN-v1.2.46	3.1.7	2021-07-28	v1.2.46	passed_qc	scorpio call: Alt alleles 19; Ref alleles 1; Amb alleles 3; Oth alleles 0	21039286	214315	163948	704.1439X	35	15.61	84.35	5911	60679	FALSE	TRUE	FALSE	20210721
130			2021-01	1990-1999	F	Nasopharyngeal	16.53	B.1.1.7	0	0.997144	Alpha (B.1.1.7-like)	0.9565	0.0435	PLEARN-v1.2.46	3.1.7	2021-07-28	v1.2.46	passed_qc	scorpio call: Alt alleles 22; Ref alleles 1; Amb alleles 0; Oth alleles 0	51603048	366966	361304	1727.0408X	36	1.16	98.79	13383	154944	FALSE	TRUE	TRUE	20210721
131			2021-01	1960-1969	M	Nasopharyngeal	20.4	B.1.1.7	0	0.921379	Alpha (B.1.1.7-like)	0.8696	0.0435	PLEARN-v1.2.46	3.1.7	2021-07-28	v1.2.46	passed_qc	scorpio call: Alt alleles 20; Ref alleles 1; Amb alleles 2; Oth alleles 0	33557790	273338	241995	1123.3054X	37	7.95	92	6127	99384	FALSE	TRUE	TRUE	20210721
135			2021-01	2000-2021	F	Nasopharyngeal	19.21	B.1.1.7	0	0.950523	Alpha (B.1.1.7-like)	0.8696	0.0435	PLEARN-v1.2.46	3.1.7	2021-07-28	v1.2.46	passed_qc	scorpio call: Alt alleles 20; Ref alleles 1; Amb alleles 2; Oth alleles 0	43329480	312167	308915	1450.3599X	36	5.55	94.41	8299	128893	FALSE	TRUE	TRUE	20210721
137			2021-01	1990-1999	M	Nasopharyngeal	18.76	B.1.1.7	0	0.950729	Alpha (B.1.1.7-like)	0.8696	0.0435	PLEARN-v1.2.46	3.1.7	2021-07-28	v1.2.46	passed_qc	scorpio call: Alt alleles 20; Ref alleles 1; Amb alleles 2; Oth alleles 0	47285851	343133	336599	1582.7032X	38	5.48	94.47	8299	139733	FALSE	TRUE	TRUE	20210721
138			2021-01	1970-1979	F	Nasopharyngeal	17.18	B.1.1.7	0	0.988399	Alpha (B.1.1.7-like)	0.9565	0.0435	PLEARN-v1.2.46	3.1.7	2021-07-28	v1.2.46	passed_qc	scorpio call: Alt alleles 22; Ref alleles 1; Amb alleles 0; Oth alleles 0	49684001	350053	347404	1662.8364X	41	2.02	97.92	12034	151849	FALSE	TRUE	TRUE	20210721
139			2021-01	1980-1989	M	Nasopharyngeal	24.67	B.1.1.7	0	0.575029	Alpha (B.1.1.7-like)	0.6522	0.0435	PLEARN-v1.2.46	3.1.7	2021-07-28	v1.2.46	passed_qc	scorpio call: Alt alleles 15; Ref alleles 1; Amb alleles 7; Oth alleles 0	11412229	215512	170054	381.8624X	31	29.25	70.73	2028	25022	FALSE	TRUE	FALSE	20210721
140			2021-01	2000-2021	M	Nasopharyngeal	14.28	B.1.1.7	0	0.999513	Alpha (B.1.1.7-like)	0.9565	0.0435	PLEARN-v1.2.46	3.1.7	2021-07-28	v1.2.46	passed_qc	scorpio call: Alt alleles 22; Ref alleles 1; Amb alleles 0; Oth alleles 0	56169526	394462	391564	1880.0643X	38	0.47	99.49	29499	173800	FALSE	TRUE	TRUE	20210721
141			2021-01	1980-1989	M	Nasopharyngeal	18.79	B.1.1.7	0	0.97223	Alpha (B.1.1.7-like)	0.8696	0.0435	PLEARN-v1.2.46	3.1.7	2021-07-28	v1.2.46	passed_qc	scorpio call: Alt alleles 20; Ref alleles 1; Amb alleles 2; Oth alleles 0	57300030	415769	408377	1917.6498X	36	3.63	96.32	8299	171307	FALSE	TRUE	TRUE	20210721
143			2021-01	1990-1999	F	Nasopharyngeal	23.35	B.1.1.7	0	0.450766	Alpha (B.1.1.7-like)	0.7391	0.0435	PLEARN-v1.2.46	3.1.7	2021-07-28	v1.2.46	passed_qc	scorpio call: Alt alleles 17; Ref alleles 1; Amb alleles 5; Oth alleles 0	2757288	40562	21973	92.2769X	29	34.97	65.01	1802	7721	FALSE	TRUE	FALSE	20210721
144			2021-01	1970-1979	F	Nasopharyngeal	16.87	B.1.1.7	0	0.962842	Alpha (B.1.1.7-like)	0.913	0.0435	PLEARN-v1.2.46	3.1.7	2021-07-28	v1.2.46	passed_qc	scorpio call: Alt alleles 21; Ref alleles 1; Amb alleles 1; Oth alleles 0	42649253	307150	303243	1427.4515X	38	4.44	95.5	8294	125588	FALSE	TRUE	TRUE	20210721
145			2021-01	1990-1999	F	Nasopharyngeal	12.54	B.1.1.7	0	0.999363	Alpha (B.1.1.7-like)	0.9565	0.0435	PLEARN-v1.2.46	3.1.7	2021-07-28	v1.2.46	passed_qc	scorpio call: Alt alleles 22; Ref alleles 1; Amb alleles 0; Oth alleles 0	55103215	388695	385562	1844.3927X	37	0.61	99.35	15963	167882	FALSE	TRUE	TRUE	20210721
146			2021-01	1980-1989	M	Nasopharyngeal	22.16	B.1.1.7	0	0.797368	Alpha (B.1.1.7-like)	0.8261	0.0435	PLEARN-v1.2.46	3.1.7	2021-07-28	v1.2.46	passed_qc	scorpio call: Alt alleles 19; Ref alleles 1; Amb alleles 3; Oth alleles 0	16420119	204590	158937	549.6469X	34	16.9	83.06	3398	43191	FALSE	TRUE	FALSE	20210721
147			2021-01	1990-1999	F	Nasopharyngeal	18.74	B.1.1.7	0	0.943752	Alpha (B.1.1.7-like)	0.8696	0.0435	PLEARN-v1.2.46	3.1.7	2021-07-28	v1.2.46	passed_qc	scorpio call: Alt alleles 20; Ref alleles 1; Amb alleles 2; Oth alleles 0	42017214	326917	318537	1406.6764X	31	6.13	93.82	6372	121410	FALSE	TRUE	TRUE	20210721
148			2021-01	1990-1999	F	Nasopharyngeal	21.63	B.1.1.7	0	0.881221	Alpha (B.1.1.7-like)	0.8261	0.0435	PLEARN-v1.2.46	3.1.7	2021-07-28	v1.2.46	passed_qc	scorpio call: Alt alleles 19; Ref alleles 1; Amb alleles 3; Oth alleles 0	36428149	312673	299667	1219.1805X	34	11.22	88.74	5912	104128	FALSE	TRUE	FALSE	20210721
149			2021-01	1990-1999	F	Nasopharyngeal	24.66	B.1.1.7	0	0.761016	Alpha (B.1.1.7-like)	0.8261	0.0435	PLEARN-v1.2.46	3.1.7	2021-07-28	v1.2.46	passed_qc	scorpio call: Alt alleles 19; Ref alleles 1; Amb alleles 3; Oth alleles 0	24510408	256122	219915	820.1556X	34	19.06	80.9	2562	66601	FALSE	TRUE	FALSE	20210721
151			2021-01	1960-1969	M	Nasopharyngeal	16.72	B.1.1.7	0	1	Alpha (B.1.1.7-like)	0.9565	0.0435	PLEARN-v1.2.46	3.1.7	2021-07-28	v1.2.46	passed_qc	scorpio call: Alt alleles 22; Ref alleles 1; Amb alleles 0; Oth alleles 0	66009072	463630	461047	2209.2852X	38	0.88	99.09	29577	195688	FALSE	TRUE	TRUE	20210721
152			2021-01	1990-1999	M	Nasopharyngeal	22.34	B.1.1.7	0	0.932256	Alpha (B.1.1.7-like)	0.8696	0.0435	PLEARN-v1.2.46	3.1.7	2021-07-28	v1.2.46	passed_qc	scorpio call: Alt alleles 20; Ref alleles 1; Amb alleles 2; Oth alleles 0	37431679	288087	273209	1252.7849X	35	6.87	93.08	6372	103743	FALSE	TRUE	TRUE	20210721
153			2021-01	1980-1989	F	Nasopharyngeal	14.86	B.1.1.7	0	0.995974	Alpha (B.1.1.7-like)	0.9565	0.0435	PLEARN-v1.2.46	3.1.7	2021-07-28	v1.2.46	passed_qc	scorpio call: Alt alleles 22; Ref alleles 1; Amb alleles 0; Oth alleles 0	47121475	340324	335464	1577.2214X	36	1.38	98.58	13383	137249	FALSE	TRUE	TRUE	20210721
154			2021-01	2000-2021	M	Nasopharyngeal	23.16	B.1.1.7	0	0.882392	Alpha (B.1.1.7-like)	0.8696	0.0435	PLEARN-v1.2.46	3.1.7	2021-07-28	v1.2.46	passed_qc	scorpio call: Alt alleles 20; Ref alleles 1; Amb alleles 2; Oth alleles 0	30246300	273452	248429	1012.3579X	40	10.48	89.47	6139	85054	FALSE	TRUE	FALSE	20210721
155			2021-01	1960-1969	F	Nasopharyngeal	12.71	B.1.1.7	0	1	Alpha (B.1.1.7-like)	0.9565	0.0435	PLEARN-v1.2.46	3.1.7	2021-07-28	v1.2.46	passed_qc	scorpio call: Alt alleles 22; Ref alleles 1; Amb alleles 0; Oth alleles 0	56125319	388627	387398	1878.4094X	42	0.28	99.69	29801	175084	FALSE	TRUE	TRUE	20210721
156			2021-01	1960-1969	M	Nasopharyngeal	14.32	B.1.1.7	0	0.999175	Alpha (B.1.1.7-like)	0.9565	0.0435	PLEARN-v1.2.46	3.1.7	2021-07-28	v1.2.46	passed_qc	scorpio call: Alt alleles 22; Ref alleles 1; Amb alleles 0; Oth alleles 0	74058045	517345	515082	2478.6678X	35	0.83	99.13	29476	224193	FALSE	TRUE	TRUE	20210721
157			2021-01	1970-1979	M	Nasopharyngeal	18.42	B.1.1.7	0	0.989663	Alpha (B.1.1.7-like)	0.9565	0.0435	PLEARN-v1.2.46	3.1.7	2021-07-28	v1.2.46	passed_qc	scorpio call: Alt alleles 22; Ref alleles 1; Amb alleles 0; Oth alleles 0	64520520	476979	463543	2159.4464X	36	1.48	98.47	9034	188949	FALSE	TRUE	TRUE	20210721
158			2021-01	1980-1989	F	Nasopharyngeal	16.73	B.1.1.7	0	0.999813	Alpha (B.1.1.7-like)	0.9565	0.0435	PLEARN-v1.2.46	3.1.7	2021-07-28	v1.2.46	passed_qc	scorpio call: Alt alleles 22; Ref alleles 1; Amb alleles 0; Oth alleles 0	67851765	488069	480380	2270.9826X	35	0.72	99.25	20032	201685	FALSE	TRUE	TRUE	20210721
159			2021-01	1960-1969	F	Nasopharyngeal	16.75	B.1.1.7	0	0.996427	Alpha (B.1.1.7-like)	0.9565	0.0435	PLEARN-v1.2.46	3.1.7	2021-07-28	v1.2.46	passed_qc	scorpio call: Alt alleles 22; Ref alleles 1; Amb alleles 0; Oth alleles 0	59452059	421353	414095	1989.8949X	38	1.27	98.69	13621	177177	FALSE	TRUE	TRUE	20210721
160			2021-02	1960-1969	F	Nasopharyngeal	18.64	B.1.1.7	0	0.997972	Alpha (B.1.1.7-like)	0.9565	0.0435	PLEARN-v1.2.46	3.1.7	2021-07-28	v1.2.46	passed_qc	scorpio call: Alt alleles 22; Ref alleles 1; Amb alleles 0; Oth alleles 0	245464094	1726111	1710411	8217.9045X	40	0.77	99.22	29499	601496	FALSE	TRUE	TRUE	20210721
161			2021-02	2000-2021	F	Nasopharyngeal	17.8	B.1.1.7	0	0.997294	Alpha (B.1.1.7-like)	0.9565	0.0435	PLEARN-v1.2.46	3.1.7	2021-07-28	v1.2.46	passed_qc	scorpio call: Alt alleles 22; Ref alleles 1; Amb alleles 0; Oth alleles 0	220621662	1547730	1526112	7388.0034X	40	1.1	98.89	29481	549923	FALSE	TRUE	TRUE	20210721
162			2021-02	1960-1969	F	Nasopharyngeal	12.29	B.1.1.7	0	1	Alpha (B.1.1.7-like)	0.9565	0.0435	PLEARN-v1.2.46	3.1.7	2021-07-28	v1.2.46	passed_qc	scorpio call: Alt alleles 22; Ref alleles 1; Amb alleles 0; Oth alleles 0	183092284	1259790	1255975	6128.6435X	43	0.24	99.75	29814	459406	FALSE	TRUE	TRUE	20210721
163			2021-02	1970-1979	F	Nasopharyngeal	15.12	B.1.1.7	0	1	Alpha (B.1.1.7-like)	0.9565	0.0435	PLEARN-v1.2.46	3.1.7	2021-07-28	v1.2.46	passed_qc	scorpio call: Alt alleles 22; Ref alleles 1; Amb alleles 0; Oth alleles 0	254553406	1755508	1750455	8520.6502X	43	0.24	99.75	29814	672651	FALSE	TRUE	TRUE	20210721
164			2021-02	1990-1999	F	Nasopharyngeal	21.42	B.1.1.7	0	0.966898	Alpha (B.1.1.7-like)	0.913	0.0435	PLEARN-v1.2.46	3.1.7	2021-07-28	v1.2.46	passed_qc	scorpio call: Alt alleles 21; Ref alleles 1; Amb alleles 1; Oth alleles 0	132593895	958818	932656	4438.8322X	40	4.07	95.91	9517	311762	FALSE	TRUE	TRUE	20210721
165			2021-02	1980-1989	F	Nasopharyngeal	21.67	B.1.1.7	0	0.985052	Alpha (B.1.1.7-like)	0.9565	0.0435	PLEARN-v1.2.46	3.1.7	2021-07-28	v1.2.46	passed_qc	scorpio call: Alt alleles 22; Ref alleles 1; Amb alleles 0; Oth alleles 0	193470839	1395556	1360649	6477.6163X	41	1.97	98.01	9341	470019	FALSE	TRUE	TRUE	20210721
166			2021-02	1970-1979	M	Nasopharyngeal	14	B.1.1.7	0	1	Alpha (B.1.1.7-like)	0.9565	0.0435	PLEARN-v1.2.46	3.1.7	2021-07-28	v1.2.46	passed_qc	scorpio call: Alt alleles 22; Ref alleles 1; Amb alleles 0; Oth alleles 0	308250030	2123726	2118322	10319.1725X	41	0.23	99.76	29816	870342	FALSE	TRUE	TRUE	20210721
167			2021-02	1990-1999	F	Nasopharyngeal	14.48	B.1.1.7	0	0.999963	Alpha (B.1.1.7-like)	0.9565	0.0435	PLEARN-v1.2.46	3.1.7	2021-07-28	v1.2.46	passed_qc	scorpio call: Alt alleles 22; Ref alleles 1; Amb alleles 0; Oth alleles 0	301015798	2073451	2066446	10076.2086X	42	0.24	99.75	29814	848432	FALSE	TRUE	TRUE	20210721
168			2021-02	1980-1989	F	Nasopharyngeal	23.79	B.1.1.7	0	0.954143	Alpha (B.1.1.7-like)	0.913	0.0435	PLEARN-v1.2.46	3.1.7	2021-07-28	v1.2.46	passed_qc	scorpio call: Alt alleles 21; Ref alleles 1; Amb alleles 1; Oth alleles 0	157906167	1190835	1137366	5286.7359X	43	5.07	94.91	8299	376383	FALSE	TRUE	TRUE	20210721
169			2021-02	1960-1969	F	Nasopharyngeal	16.24	B.1.1.7	0	0.997294	Alpha (B.1.1.7-like)	0.9565	0.0435	PLEARN-v1.2.46	3.1.7	2021-07-28	v1.2.46	passed_qc	scorpio call: Alt alleles 22; Ref alleles 1; Amb alleles 0; Oth alleles 0	212464865	1478419	1470574	7111.9621X	43	1.12	98.87	29481	527170	FALSE	TRUE	TRUE	20210721
170			2021-02	1960-1969	M	Nasopharyngeal	10.66	B.1.1.7	0	0.997068	Alpha (B.1.1.7-like)	0.9565	0.0435	PLEARN-v1.2.46	3.1.7	2021-07-28	v1.2.46	passed_qc	scorpio call: Alt alleles 22; Ref alleles 1; Amb alleles 0; Oth alleles 0	16589557	120077	119271	555.266X	42	1.3	98.66	29476	23021	FALSE	TRUE	TRUE	20210721
171			2021-02	1970-1979	F	Nasopharyngeal	19.29	B.1.1.7	0	0.951678	Alpha (B.1.1.7-like)	0.8696	0.0435	PLEARN-v1.2.46	3.1.7	2021-07-28	v1.2.46	passed_qc	scorpio call: Alt alleles 20; Ref alleles 1; Amb alleles 2; Oth alleles 0	45539918	320285	316618	1524.6457X	40	5.45	94.52	8299	108179	FALSE	TRUE	TRUE	20210721
172			2021-02	1940-1949	M	Nasopharyngeal	20.9	B.1.1.7	0	0.850868	Alpha (B.1.1.7-like)	0.8261	0.0435	PLEARN-v1.2.46	3.1.7	2021-07-28	v1.2.46	passed_qc	scorpio call: Alt alleles 19; Ref alleles 1; Amb alleles 3; Oth alleles 0	26177656	208252	188873	876.3794X	34	12.72	87.25	4043	63467	FALSE	TRUE	FALSE	20210721
173			2021-02	2000-2021	F	Nasopharyngeal	18.22	B.1.1.7	0	0.629692	Alpha (B.1.1.7-like)	0.8261	0.0435	PLEARN-v1.2.46	3.1.7	2021-07-28	v1.2.46	passed_qc	scorpio call: Alt alleles 19; Ref alleles 1; Amb alleles 3; Oth alleles 0	10261464	84223	77422	343.5432X	37	26.94	73.11	2052	22903	FALSE	TRUE	FALSE	20210721
174			2021-02	2000-2021	F	Nasopharyngeal	17.15	B.1.1.7	0	0.950399	Alpha (B.1.1.7-like)	0.8696	0.0435	PLEARN-v1.2.46	3.1.7	2021-07-28	v1.2.46	passed_qc	scorpio call: Alt alleles 20; Ref alleles 1; Amb alleles 2; Oth alleles 0	20714913	152631	151394	693.47X	38	5.59	94.36	8294	28701	FALSE	TRUE	TRUE	20210721
175			2021-02	1990-1999	F	Nasopharyngeal	18.39	B.1.1.7	0	0.76044	Alpha (B.1.1.7-like)	0.8261	0.0435	PLEARN-v1.2.46	3.1.7	2021-07-28	v1.2.46	passed_qc	scorpio call: Alt alleles 19; Ref alleles 1; Amb alleles 3; Oth alleles 0	9035153	71821	71035	302.497X	36	19.48	80.47	3398	11911	FALSE	TRUE	FALSE	20210721
176			2021-02	1990-1999	M	Nasopharyngeal	17.16	B.1.1.7	0	0.938837	Alpha (B.1.1.7-like)	0.913	0.0435	PLEARN-v1.2.46	3.1.7	2021-07-28	v1.2.46	passed_qc	scorpio call: Alt alleles 21; Ref alleles 1; Amb alleles 1; Oth alleles 0	55975841	415261	401650	1874.444X	35	6.61	93.36	6756	135557	FALSE	TRUE	TRUE	20210721
178			2021-02	1980-1989	M	Nasopharyngeal	14.91	B.1.1.7	0	0.997294	Alpha (B.1.1.7-like)	0.9565	0.0435	PLEARN-v1.2.46	3.1.7	2021-07-28	v1.2.46	passed_qc	scorpio call: Alt alleles 22; Ref alleles 1; Amb alleles 0; Oth alleles 0	102985567	729019	725325	3447.2214X	39	1.15	98.82	29481	148923	FALSE	TRUE	TRUE	20210721
179			2021-02	1960-1969	F	Nasopharyngeal	13.63	B.1.1.7	0	0.997294	Alpha (B.1.1.7-like)	0.9565	0.0435	PLEARN-v1.2.46	3.1.7	2021-07-28	v1.2.46	passed_qc	scorpio call: Alt alleles 22; Ref alleles 1; Amb alleles 0; Oth alleles 0	203780213	1426122	1414281	6823.4644X	41	0.56	99.43	29481	494289	FALSE	TRUE	TRUE	20210721
180			2021-02	1980-1989	F	Nasopharyngeal	18.82	B.1.1.7	0	0.997257	Alpha (B.1.1.7-like)	0.9565	0.0435	PLEARN-v1.2.46	3.1.7	2021-07-28	v1.2.46	passed_qc	scorpio call: Alt alleles 22; Ref alleles 1; Amb alleles 0; Oth alleles 0	164610718	1157406	1146671	5510.558X	42	1.11	98.87	29481	408908	FALSE	TRUE	TRUE	20210721
181			2021-02	2000-2021	F	Nasopharyngeal	17.78	B.1.1.7	0	0.997294	Alpha (B.1.1.7-like)	0.9565	0.0435	PLEARN-v1.2.46	3.1.7	2021-07-28	v1.2.46	passed_qc	scorpio call: Alt alleles 22; Ref alleles 1; Amb alleles 0; Oth alleles 0	184641118	1344735	1281288	6181.7699X	40	1.11	98.88	29481	450287	FALSE	TRUE	TRUE	20210721
182			2021-02	1980-1989	F	Nasopharyngeal	20.22	B.1.1.7	0	0.977938	Alpha (B.1.1.7-like)	0.913	0.0435	PLEARN-v1.2.46	3.1.7	2021-07-28	v1.2.46	passed_qc	scorpio call: Alt alleles 21; Ref alleles 1; Amb alleles 1; Oth alleles 0	160004940	1167041	1151877	5356.6866X	43	2.99	96.99	13383	388385	FALSE	TRUE	TRUE	20210721
183			2021-02	1950-1959	F	Nasopharyngeal	16.07	B.1.1.7	0	1	Alpha (B.1.1.7-like)	0.9565	0.0435	PLEARN-v1.2.46	3.1.7	2021-07-28	v1.2.46	passed_qc	scorpio call: Alt alleles 22; Ref alleles 1; Amb alleles 0; Oth alleles 0	217601363	1519249	1511296	7284.571X	43	0.28	99.71	29801	542865	FALSE	TRUE	TRUE	20210721
184			2021-02	2000-2021	F	Nasopharyngeal	20.91	B.1.1.7	0	0.957412	Alpha (B.1.1.7-like)	0.913	0.0435	PLEARN-v1.2.46	3.1.7	2021-07-28	v1.2.46	passed_qc	scorpio call: Alt alleles 21; Ref alleles 1; Amb alleles 1; Oth alleles 0	146504333	1236321	1208996	4905.6022X	41	4.92	95.06	11162	332125	FALSE	TRUE	TRUE	20210721
185			2021-02	1980-1989	M	Nasopharyngeal	19.63	B.1.1.7	0	0.970961	Alpha (B.1.1.7-like)	0.913	0.0435	PLEARN-v1.2.46	3.1.7	2021-07-28	v1.2.46	passed_qc	scorpio call: Alt alleles 21; Ref alleles 1; Amb alleles 1; Oth alleles 0	126289254	919674	902495	4227.7362X	40	3.7	96.28	13383	295261	FALSE	TRUE	TRUE	20210721
186			2021-02	1970-1979	F	Nasopharyngeal	22.97	B.1.1.7	0	0.783829	Alpha (B.1.1.7-like)	0.8261	0.0435	PLEARN-v1.2.46	3.1.7	2021-07-28	v1.2.46	passed_qc	scorpio call: Alt alleles 19; Ref alleles 1; Amb alleles 3; Oth alleles 0	34016182	285426	251903	1138.6192X	35	17.62	82.33	3398	43077	FALSE	TRUE	FALSE	20210721
187			2021-02	2000-2021	M	Nasopharyngeal	17.51	B.1.1.7	0	0.996691	Alpha (B.1.1.7-like)	0.9565	0.0435	PLEARN-v1.2.46	3.1.7	2021-07-28	v1.2.46	passed_qc	scorpio call: Alt alleles 22; Ref alleles 1; Amb alleles 0; Oth alleles 0	171838284	1199597	1189739	5753.5484X	39	1.2	98.79	21166	410785	FALSE	TRUE	TRUE	20210721
188			2021-02	2000-2021	M	Nasopharyngeal	20.24	B.1.1.7	0	0.997219	Alpha (B.1.1.7-like)	0.9565	0.0435	PLEARN-v1.2.46	3.1.7	2021-07-28	v1.2.46	passed_qc	scorpio call: Alt alleles 22; Ref alleles 1; Amb alleles 0; Oth alleles 0	196883234	1383720	1366584	6591.6787X	42	1.21	98.78	29481	479881	FALSE	TRUE	TRUE	20210721
189			2021-02	1990-1999	M	Nasopharyngeal	22.42	B.1.1.7	0	0.978016	Alpha (B.1.1.7-like)	0.913	0.0435	PLEARN-v1.2.46	3.1.7	2021-07-28	v1.2.46	passed_qc	scorpio call: Alt alleles 21; Ref alleles 1; Amb alleles 1; Oth alleles 0	169235416	1318492	1228180	5665.82X	41	2.8	97.18	13393	404040	FALSE	TRUE	TRUE	20210721
190			2021-02	1970-1979	F	Nasopharyngeal	20.43	B.1.1.7	0	0.997294	Alpha (B.1.1.7-like)	0.9565	0.0435	PLEARN-v1.2.46	3.1.7	2021-07-28	v1.2.46	passed_qc	scorpio call: Alt alleles 22; Ref alleles 1; Amb alleles 0; Oth alleles 0	215608488	1535062	1491609	7219.3396X	42	1.12	98.86	29481	508133	FALSE	TRUE	TRUE	20210721
191			2021-02	1980-1989	M	Nasopharyngeal	17.04	B.1.1.7			Alpha (B.1.1.7-like)	0.9565	0.0435	PANGO-v1.2.46	3.1.7	2021-07-28	v1.2.46	passed_qc	scorpio call: Alt alleles 22; Ref alleles 1; Amb alleles 0; Oth alleles 0	187844852	1362970	1300671	6288.7844X	41	0.52	99.47	29607	375808	FALSE	TRUE	TRUE	20210721
192			2021-02	1960-1969	F	Nasopharyngeal	18.5	B.1.1.7	0	0.987094	Alpha (B.1.1.7-like)	0.9565	0.0435	PLEARN-v1.2.46	3.1.7	2021-07-28	v1.2.46	passed_qc	scorpio call: Alt alleles 22; Ref alleles 1; Amb alleles 0; Oth alleles 0	213369185	1566264	1528865	7142.434X	39	1.97	98.02	20905	523313	FALSE	TRUE	TRUE	20210721
193			2021-02	2000-2021	F	Nasopharyngeal	21.55	B.1.1.7	0	0.957941	Alpha (B.1.1.7-like)	0.8696	0.0435	PLEARN-v1.2.46	3.1.7	2021-07-28	v1.2.46	passed_qc	scorpio call: Alt alleles 20; Ref alleles 1; Amb alleles 2; Oth alleles 0	116261681	896039	831332	3891.7214X	38	4.88	95.09	8299	271177	FALSE	TRUE	TRUE	20210721
194			2021-02	1990-1999	F	Nasopharyngeal	14.55	B.1.1.7	0	0.997068	Alpha (B.1.1.7-like)	0.9565	0.0435	PLEARN-v1.2.46	3.1.7	2021-07-28	v1.2.46	passed_qc	scorpio call: Alt alleles 22; Ref alleles 1; Amb alleles 0; Oth alleles 0	74276606	514402	512513	2486.3116X	41	1.14	98.83	29476	143594	FALSE	TRUE	TRUE	20210721
195			2021-02	1970-1979	M	Nasopharyngeal	23.17	B.1.1.7	0	0.838159	Alpha (B.1.1.7-like)	0.8261	0.0435	PLEARN-v1.2.46	3.1.7	2021-07-28	v1.2.46	passed_qc	scorpio call: Alt alleles 19; Ref alleles 1; Amb alleles 3; Oth alleles 0	57401246	512747	433727	1921.0814X	37	14.18	85.78	3398	128387	FALSE	TRUE	FALSE	20210721
196			2021-02	1940-1949	M	Nasopharyngeal	12.83	B.1.1.7	0	0.997294	Alpha (B.1.1.7-like)	0.9565	0.0435	PLEARN-v1.2.46	3.1.7	2021-07-28	v1.2.46	passed_qc	scorpio call: Alt alleles 22; Ref alleles 1; Amb alleles 0; Oth alleles 0	156120389	1088335	1081282	5227.4589X	40	1.02	98.97	29481	366538	FALSE	TRUE	TRUE	20210721
197			2021-02	2000-2021	F	Nasopharyngeal	14.16	B.1.1.7	0	0.99222	Alpha (B.1.1.7-like)	0.9565	0.0435	PLEARN-v1.2.46	3.1.7	2021-07-28	v1.2.46	passed_qc	scorpio call: Alt alleles 22; Ref alleles 1; Amb alleles 0; Oth alleles 0	116711210	829506	818785	3907.8764X	40	1.66	98.32	15841	275569	FALSE	TRUE	TRUE	20210721
198			2021-02	2000-2021	F	Nasopharyngeal	18.02	B.1.1.7	0	0.988131	Alpha (B.1.1.7-like)	0.913	0.0435	PLEARN-v1.2.46	3.1.7	2021-07-28	v1.2.46	passed_qc	scorpio call: Alt alleles 21; Ref alleles 1; Amb alleles 1; Oth alleles 0	138212921	975383	965483	4626.9324X	39	2.03	97.96	13383	323068	FALSE	TRUE	TRUE	20210721
199			2021-02	1960-1969	F	Nasopharyngeal	19.47	B.1.1.7	0	0.925765	Alpha (B.1.1.7-like)	0.8696	0.0435	PLEARN-v1.2.46	3.1.7	2021-07-28	v1.2.46	passed_qc	scorpio call: Alt alleles 20; Ref alleles 1; Amb alleles 2; Oth alleles 0	92287854	723339	701819	3090.0111X	36	7.58	92.39	6860	204096	FALSE	TRUE	TRUE	20210721
200			2021-02	2000-2021	F	Nasopharyngeal	21.38	B.1.1.7	0	0.958998	Alpha (B.1.1.7-like)	0.913	0.0435	PLEARN-v1.2.46	3.1.7	2021-07-28	v1.2.46	passed_qc	scorpio call: Alt alleles 21; Ref alleles 1; Amb alleles 1; Oth alleles 0	116665738	964314	904438	3906.2223X	39	4.81	95.16	9627	262179	FALSE	TRUE	TRUE	20210721
201			2021-02	2000-2021	F	Nasopharyngeal	19.28	B.1.1.7	0	0.992182	Alpha (B.1.1.7-like)	0.9565	0.0435	PLEARN-v1.2.46	3.1.7	2021-07-28	v1.2.46	passed_qc	scorpio call: Alt alleles 22; Ref alleles 1; Amb alleles 0; Oth alleles 0	155218658	1087734	1076462	5196.0628X	42	1.6	98.39	20992	369653	FALSE	TRUE	TRUE	20210721
203			2021-02	1950-1959	M	Nasopharyngeal	22.59	B.1.1.7	0	0.933408	Alpha (B.1.1.7-like)	0.8696	0.0435	PLEARN-v1.2.46	3.1.7	2021-07-28	v1.2.46	passed_qc	scorpio call: Alt alleles 20; Ref alleles 1; Amb alleles 2; Oth alleles 0	133124465	1017043	992581	4457.6322X	45	6.72	93.27	8299	309505	FALSE	TRUE	TRUE	20210721
204			2021-02	1960-1969	F	Nasopharyngeal	21.43	B.1.1.7	0	0.952501	Alpha (B.1.1.7-like)	0.8696	0.0435	PLEARN-v1.2.46	3.1.7	2021-07-28	v1.2.46	passed_qc	scorpio call: Alt alleles 20; Ref alleles 1; Amb alleles 2; Oth alleles 0	149301559	1155057	1108341	4997.1069X	38	5.33	94.65	8299	343486	FALSE	TRUE	TRUE	20210721
205			2021-02	1970-1979	F	Nasopharyngeal	24.02	B.1.1.7	0	0.395623	Alpha (B.1.1.7-like)	0.6522	0.0435	PLEARN-v1.2.46	3.1.7	2021-07-28	v1.2.46	passed_qc	scorpio call: Alt alleles 15; Ref alleles 1; Amb alleles 7; Oth alleles 0; scorpio replaced lineage assignment C.37	28412927	455174	420931	950.269X	31	37.1	62.87	1600	50523	FALSE	TRUE	FALSE	20210721
206			2021-02	1950-1959	F	Nasopharyngeal	15.63	B.1.1.7	0	1	Alpha (B.1.1.7-like)	0.9565	0.0435	PLEARN-v1.2.46	3.1.7	2021-07-28	v1.2.46	passed_qc	scorpio call: Alt alleles 22; Ref alleles 1; Amb alleles 0; Oth alleles 0	246745409	1721610	1714227	8259.7973X	44	0.24	99.75	29813	648994	FALSE	TRUE	TRUE	20210721
207			2021-02	1960-1969	F	Nasopharyngeal	20.55	B.1.1.7	0	0.876132	Alpha (B.1.1.7-like)	0.8261	0.0435	PLEARN-v1.2.46	3.1.7	2021-07-28	v1.2.46	passed_qc	scorpio call: Alt alleles 19; Ref alleles 1; Amb alleles 3; Oth alleles 0	81861234	752109	691603	2740.2944X	39	11.46	88.48	4244	189198	FALSE	TRUE	FALSE	20210721
208			2021-02	1960-1969	F	Nasopharyngeal	19.29	B.1.1.7	0	0.338688	Alpha (B.1.1.7-like)	0.6522	0.0435	PLEARN-v1.2.46	3.1.7	2021-07-28	v1.2.46	passed_qc	scorpio call: Alt alleles 15; Ref alleles 1; Amb alleles 7; Oth alleles 0; scorpio replaced lineage assignment B.1	580293	4207	4113	19.4292X	22	38.87	61.08	992	1285	FALSE	TRUE	FALSE	20210721
209			2021-02	1980-1989	M	Nasopharyngeal	13.43	B.1.1.7	0	1	Alpha (B.1.1.7-like)	0.9565	0.0435	PLEARN-v1.2.46	3.1.7	2021-07-28	v1.2.46	passed_qc	scorpio call: Alt alleles 22; Ref alleles 1; Amb alleles 0; Oth alleles 0	246030547	1699233	1693812	8235.5262X	41	0.25	99.74	29614	631974	FALSE	TRUE	TRUE	20210721
210			2021-02	2000-2021	M	Nasopharyngeal	18.97	B.1.1.7	0	0.997859	Alpha (B.1.1.7-like)	0.9565	0.0435	PLEARN-v1.2.46	3.1.7	2021-07-28	v1.2.46	passed_qc	scorpio call: Alt alleles 22; Ref alleles 1; Amb alleles 0; Oth alleles 0	123553640	870459	863682	4136.714X	41	0.58	99.4	29496	238740	FALSE	TRUE	TRUE	20210721
212			2021-02	1950-1959	M	Nasopharyngeal	18.86	B.1.1.7	0	0.980749	Alpha (B.1.1.7-like)	0.913	0.0435	PLEARN-v1.2.46	3.1.7	2021-07-28	v1.2.46	passed_qc	scorpio call: Alt alleles 21; Ref alleles 1; Amb alleles 1; Oth alleles 0	163217478	1170552	1158133	5463.8992X	41	2.77	97.21	11183	390169	FALSE	TRUE	TRUE	20210721
213			2021-02	1970-1979	F	Nasopharyngeal	20.9	B.1.1.7	0	0.998047	Alpha (B.1.1.7-like)	0.9565	0.0435	PLEARN-v1.2.46	3.1.7	2021-07-28	v1.2.46	passed_qc	scorpio call: Alt alleles 22; Ref alleles 1; Amb alleles 0; Oth alleles 0	190899367	1364338	1349088	6391.1498X	40	0.62	99.37	15893	414306	FALSE	TRUE	TRUE	20210721
214			2021-02	1960-1969	M	Nasopharyngeal	21.54	B.1.1.7	0	0.968455	Alpha (B.1.1.7-like)	0.913	0.0435	PLEARN-v1.2.46	3.1.7	2021-07-28	v1.2.46	passed_qc	scorpio call: Alt alleles 21; Ref alleles 1; Amb alleles 1; Oth alleles 0	158335363	1236082	1201241	5299.5312X	38	3.87	96.1	9517	378980	FALSE	TRUE	TRUE	20210721
215			2021-02	2000-2021	F	Nasopharyngeal	21.66	B.1.1.7	0	0.975229	Alpha (B.1.1.7-like)	0.913	0.0435	PLEARN-v1.2.46	3.1.7	2021-07-28	v1.2.46	passed_qc	scorpio call: Alt alleles 21; Ref alleles 1; Amb alleles 1; Oth alleles 0	179789610	1295804	1272591	6019.13X	43	3.26	96.73	11162	443030	FALSE	TRUE	TRUE	20210721
216			2021-02	1950-1959	F	Nasopharyngeal	15.88	B.1.1.7	0	0.999963	Alpha (B.1.1.7-like)	0.9565	0.0435	PLEARN-v1.2.46	3.1.7	2021-07-28	v1.2.46	passed_qc	scorpio call: Alt alleles 22; Ref alleles 1; Amb alleles 0; Oth alleles 0	274406263	1901299	1893540	9187.2584X	42	0.35	99.64	29780	714843	FALSE	TRUE	TRUE	20210721
217			2021-02	1980-1989	F	Nasopharyngeal	20.38	B.1.1.7	0	0.997257	Alpha (B.1.1.7-like)	0.9565	0.0435	PLEARN-v1.2.46	3.1.7	2021-07-28	v1.2.46	passed_qc	scorpio call: Alt alleles 22; Ref alleles 1; Amb alleles 0; Oth alleles 0	191728783	1564555	1465944	6418.8727X	38	1.2	98.79	29481	456677	FALSE	TRUE	TRUE	20210721
218			2021-02	1970-1979	M	Nasopharyngeal	15.37	B.1.1.7	0	0.999888	Alpha (B.1.1.7-like)	0.9565	0.0435	PLEARN-v1.2.46	3.1.7	2021-07-28	v1.2.46	passed_qc	scorpio call: Alt alleles 22; Ref alleles 1; Amb alleles 0; Oth alleles 0	110415670	761763	758947	3695.9365X	36	0.85	99.12	29481	247043	FALSE	TRUE	TRUE	20210721
219			2021-02	1980-1989	F	Nasopharyngeal	17.9	B.1.1.7	0	0.933365	Alpha (B.1.1.7-like)	0.8696	0.0435	PLEARN-v1.2.46	3.1.7	2021-07-28	v1.2.46	passed_qc	scorpio call: Alt alleles 20; Ref alleles 1; Amb alleles 2; Oth alleles 0	33058031	257994	256117	1106.4883X	37	7.07	92.87	8299	40613	FALSE	TRUE	TRUE	20210721
220			2021-02	1970-1979	M	Nasopharyngeal	20.09	B.1.1.7	0	0.971358	Alpha (B.1.1.7-like)	0.913	0.0435	PLEARN-v1.2.46	3.1.7	2021-07-28	v1.2.46	passed_qc	scorpio call: Alt alleles 21; Ref alleles 1; Amb alleles 1; Oth alleles 0	153899167	1111470	1092361	5152.3383X	40	3.73	96.25	8299	370700	FALSE	TRUE	TRUE	20210721
221			2021-02	1980-1989	M	Nasopharyngeal	21.85	B.1.1.7	0	0.927018	Alpha (B.1.1.7-like)	0.8696	0.0435	PLEARN-v1.2.46	3.1.7	2021-07-28	v1.2.46	passed_qc	scorpio call: Alt alleles 20; Ref alleles 1; Amb alleles 2; Oth alleles 0	116336381	884135	861994	3895.5868X	40	7.48	92.5	6756	270864	FALSE	TRUE	TRUE	20210721
223			2021-02	1990-1999	M	Nasopharyngeal	14.66	B.1.1.7	0	0.997294	Alpha (B.1.1.7-like)	0.9565	0.0435	PLEARN-v1.2.46	3.1.7	2021-07-28	v1.2.46	passed_qc	scorpio call: Alt alleles 22; Ref alleles 1; Amb alleles 0; Oth alleles 0	212844837	1477577	1471973	7124.6215X	40	1.1	98.88	29481	543328	FALSE	TRUE	TRUE	20210721
224			2021-02	1970-1979	F	Nasopharyngeal	23.58	B.1.1.7	0	0.81767	Alpha (B.1.1.7-like)	0.8261	0.0435	PLEARN-v1.2.46	3.1.7	2021-07-28	v1.2.46	passed_qc	scorpio call: Alt alleles 19; Ref alleles 1; Amb alleles 3; Oth alleles 0	46286000	632266	361572	1549.172X	39	15.32	84.59	3509	109723	FALSE	TRUE	FALSE	20210721
225			2021-02	1970-1979	M	Nasopharyngeal	18.77	B.1.1.7	0	0.950853	Alpha (B.1.1.7-like)	0.8696	0.0435	PLEARN-v1.2.46	3.1.7	2021-07-28	v1.2.46	passed_qc	scorpio call: Alt alleles 20; Ref alleles 1; Amb alleles 2; Oth alleles 0	44415934	315161	308044	1487.0304X	40	5.51	94.46	8299	76650	FALSE	TRUE	TRUE	20210721
226			2021-02	1970-1979	F	Nasopharyngeal	24.9	B.1.1.7	0	0.754248	Alpha (B.1.1.7-like)	0.8261	0.0435	PLEARN-v1.2.46	3.1.7	2021-07-28	v1.2.46	passed_qc	scorpio call: Alt alleles 19; Ref alleles 1; Amb alleles 3; Oth alleles 0	29629912	235367	220784	991.6493X	32	19.98	79.99	2503	37498	FALSE	TRUE	FALSE	20210721
227			2021-02	1970-1979	F	Nasopharyngeal	12.37	B.1.1.7	0	1	Alpha (B.1.1.7-like)	0.9565	0.0435	PLEARN-v1.2.46	3.1.7	2021-07-28	v1.2.46	passed_qc	scorpio call: Alt alleles 22; Ref alleles 1; Amb alleles 0; Oth alleles 0	296781044	2040694	2035302	9934.0018X	43	0.25	99.74	29810	781634	FALSE	TRUE	TRUE	20210721
228			2021-02	1970-1979	F	Nasopharyngeal	18.02	B.1.1.7	0	0.997294	Alpha (B.1.1.7-like)	0.9565	0.0435	PLEARN-v1.2.46	3.1.7	2021-07-28	v1.2.46	passed_qc	scorpio call: Alt alleles 22; Ref alleles 1; Amb alleles 0; Oth alleles 0	179448888	1253318	1245314	6006.9002X	39	1.19	98.79	29481	454177	FALSE	TRUE	TRUE	20210721
229			2021-02	2000-2021	F	Nasopharyngeal	23.19	B.1.1.7	0	0.87376	Alpha (B.1.1.7-like)	0.8696	0.0435	PLEARN-v1.2.46	3.1.7	2021-07-28	v1.2.46	passed_qc	scorpio call: Alt alleles 20; Ref alleles 1; Amb alleles 2; Oth alleles 0	102708487	892696	860635	3437.9369X	38	11.47	88.51	4888	231392	FALSE	TRUE	FALSE	20210721
230			2021-02	1970-1979	M	Nasopharyngeal	23.11	B.1.1.7	0	0.606725	Alpha (B.1.1.7-like)	0.8261	0.0435	PLEARN-v1.2.46	3.1.7	2021-07-28	v1.2.46	passed_qc	scorpio call: Alt alleles 19; Ref alleles 1; Amb alleles 3; Oth alleles 0	3656649	32707	28403	122.3779X	29	27.78	72.18	1601	8560	FALSE	TRUE	FALSE	20210721
231			2021-02	1960-1969	F	Nasopharyngeal	17.88	B.1.1.7			Alpha (B.1.1.7-like)	0.9565	0.0435	PANGO-v1.2.46	3.1.7	2021-07-28	v1.2.46	passed_qc	scorpio call: Alt alleles 22; Ref alleles 1; Amb alleles 0; Oth alleles 0	203401872	1448369	1433226	6809.031X	39	0.48	99.51	29614	486493	FALSE	TRUE	TRUE	20210721
232			2021-02	2000-2021	M	Nasopharyngeal	15.36	B.1.1.7	0	0.997257	Alpha (B.1.1.7-like)	0.9565	0.0435	PLEARN-v1.2.46	3.1.7	2021-07-28	v1.2.46	passed_qc	scorpio call: Alt alleles 22; Ref alleles 1; Amb alleles 0; Oth alleles 0	299751221	2099264	2088544	10035.8555X	43	1.15	98.84	29481	762248	FALSE	TRUE	TRUE	20210721
234			2021-02	1960-1969	F	Nasopharyngeal	21.59	B.1.1.7	0	0.840633	Alpha (B.1.1.7-like)	0.8261	0.0435	PLEARN-v1.2.46	3.1.7	2021-07-28	v1.2.46	passed_qc	scorpio call: Alt alleles 19; Ref alleles 1; Amb alleles 3; Oth alleles 0	45291259	364228	330033	1516.2338X	37	14.06	85.89	5990	73890	FALSE	TRUE	FALSE	20210721
235			2021-02	1970-1979	F	Nasopharyngeal	19	B.1.1.7	0	0.989625	Alpha (B.1.1.7-like)	0.9565	0.0435	PLEARN-v1.2.46	3.1.7	2021-07-28	v1.2.46	passed_qc	scorpio call: Alt alleles 22; Ref alleles 1; Amb alleles 0; Oth alleles 0	182019178	1315444	1278735	6093.4052X	40	1.84	98.14	20931	432345	FALSE	TRUE	TRUE	20210721
236			2021-02	1950-1959	M	Nasopharyngeal	12.28	B.1.1.7	0	0.999925	Alpha (B.1.1.7-like)	0.9565	0.0435	PLEARN-v1.2.46	3.1.7	2021-07-28	v1.2.46	passed_qc	scorpio call: Alt alleles 22; Ref alleles 1; Amb alleles 0; Oth alleles 0	298908525	2062382	2053736	10004.9523X	44	0.26	99.73	29807	779194	FALSE	TRUE	TRUE	20210721
237			2021-02	1960-1969	M	Nasopharyngeal	17	B.1.1.7			Alpha (B.1.1.7-like)	0.9565	0.0435	PANGO-v1.2.46	3.1.7	2021-07-28	v1.2.46	passed_qc	scorpio call: Alt alleles 22; Ref alleles 1; Amb alleles 0; Oth alleles 0	318584981	2208543	2199117	10664.9289X	41	0.24	99.75	29618	801077	FALSE	TRUE	TRUE	20210721
238			2021-02	1970-1979	F	Nasopharyngeal	13.46	B.1.1.7	0	1	Alpha (B.1.1.7-like)	0.9565	0.0435	PLEARN-v1.2.46	3.1.7	2021-07-28	v1.2.46	passed_qc	scorpio call: Alt alleles 22; Ref alleles 1; Amb alleles 0; Oth alleles 0	295747579	2052507	2032451	9899.9018X	41	0.24	99.75	29814	774259	FALSE	TRUE	TRUE	20210721
239			2021-02	1980-1989	M	Nasopharyngeal	16.94	B.1.1.7	0	0.997294	Alpha (B.1.1.7-like)	0.9565	0.0435	PLEARN-v1.2.46	3.1.7	2021-07-28	v1.2.46	passed_qc	scorpio call: Alt alleles 22; Ref alleles 1; Amb alleles 0; Oth alleles 0	293173679	2026134	2016598	9814.0315X	40	1.11	98.88	29481	747394	FALSE	TRUE	TRUE	20210721
240			2021-02	1960-1969	F	Nasopharyngeal	13.49	B.1.1.7	0	0.997822	Alpha (B.1.1.7-like)	0.9565	0.0435	PLEARN-v1.2.46	3.1.7	2021-07-28	v1.2.46	passed_qc	scorpio call: Alt alleles 22; Ref alleles 1; Amb alleles 0; Oth alleles 0	277188388	1985008	1904835	9279.6634X	45	1.07	98.93	29495	710170	FALSE	TRUE	TRUE	20210721
243			2021-02	1970-1979	M	Nasopharyngeal	16.86	B.1.1.7	0	0.986594	Alpha (B.1.1.7-like)	0.9565	0.0435	PLEARN-v1.2.46	3.1.7	2021-07-28	v1.2.46	passed_qc	scorpio call: Alt alleles 22; Ref alleles 1; Amb alleles 0; Oth alleles 0	58384371	412270	409717	1953.8528X	37	2.38	97.58	8299	174341	FALSE	TRUE	TRUE	20210721
246			2021-02	1980-1989	F	Nasopharyngeal	13.14	B.1.1.7	0	1	Alpha (B.1.1.7-like)	0.9565	0.0435	PLEARN-v1.2.46	3.1.7	2021-07-28	v1.2.46	passed_qc	scorpio call: Alt alleles 22; Ref alleles 1; Amb alleles 0; Oth alleles 0	78348560	542022	540839	2621.9175X	39	0.25	99.71	29811	245298	FALSE	TRUE	TRUE	20210721
247			2021-02	2000-2021	F	Nasopharyngeal	12.26	B.1.1.7	0	0.813306	Alpha (B.1.1.7-like)	0.8261	0.0435	PLEARN-v1.2.46	3.1.7	2021-07-28	v1.2.46	passed_qc	scorpio call: Alt alleles 19; Ref alleles 1; Amb alleles 3; Oth alleles 0	31242041	310397	277590	1045.59X	38	15.78	84.17	3398	86110	FALSE	TRUE	FALSE	20210721
248			2021-02	1980-1989	F	Nasopharyngeal	18.91	B.1.1.7	0	0.845898	Alpha (B.1.1.7-like)	0.8696	0.0435	PLEARN-v1.2.46	3.1.7	2021-07-28	v1.2.46	passed_qc	scorpio call: Alt alleles 20; Ref alleles 1; Amb alleles 2; Oth alleles 0	38876231	335544	326288	1301.0783X	35	13.48	86.47	4043	108667	FALSE	TRUE	FALSE	20210721
249			2021-02	1990-1999	F	Nasopharyngeal	17.6	B.1.1.7	0	0.940312	Alpha (B.1.1.7-like)	0.913	0.0435	PLEARN-v1.2.46	3.1.7	2021-07-28	v1.2.46	passed_qc	scorpio call: Alt alleles 21; Ref alleles 1; Amb alleles 1; Oth alleles 0	37566874	295243	292372	1257.6425X	42	6.27	93.67	8299	108828	FALSE	TRUE	TRUE	20210721
250			2021-02	1960-1969	M	Nasopharyngeal	23.46	B.1.1.7	0	0.850521	Alpha (B.1.1.7-like)	0.7826	0.0435	PLEARN-v1.2.46	3.1.7	2021-07-28	v1.2.46	passed_qc	scorpio call: Alt alleles 18; Ref alleles 1; Amb alleles 3; Oth alleles 1	33694252	278192	261583	1128.8907X	37	13.34	86.64	3398	97013	FALSE	TRUE	FALSE	20210721
251			2021-02	1990-1999	M	Nasopharyngeal	16.59	B.1.1.7	0	0.92732	Alpha (B.1.1.7-like)	0.8696	0.0435	PLEARN-v1.2.46	3.1.7	2021-07-28	v1.2.46	passed_qc	scorpio call: Alt alleles 20; Ref alleles 1; Amb alleles 2; Oth alleles 0	47902769	352853	346809	1603.4614X	34	7.47	92.5	8299	139713	FALSE	TRUE	TRUE	20210721
252			2021-02	1990-1999	M	Nasopharyngeal	17.99	B.1.1.7	0	0.918275	Alpha (B.1.1.7-like)	0.8696	0.0435	PLEARN-v1.2.46	3.1.7	2021-07-28	v1.2.46	passed_qc	scorpio call: Alt alleles 20; Ref alleles 1; Amb alleles 2; Oth alleles 0	42381886	351169	339877	1418.6859X	34	8.22	91.73	4285	120228	FALSE	TRUE	TRUE	20210721
253			2021-02	1960-1969	M	Nasopharyngeal	19.62	B.1.1.7	0	0.923033	Alpha (B.1.1.7-like)	0.8696	0.0435	PLEARN-v1.2.46	3.1.7	2021-07-28	v1.2.46	passed_qc	scorpio call: Alt alleles 20; Ref alleles 1; Amb alleles 2; Oth alleles 0	56457369	424805	397746	1889.7534X	37	7.68	92.29	6372	167504	FALSE	TRUE	TRUE	20210721
254			2021-02	1960-1969	F	Nasopharyngeal	15.66	B.1.1.7	0	0.991306	Alpha (B.1.1.7-like)	0.913	0.0435	PLEARN-v1.2.46	3.1.7	2021-07-28	v1.2.46	passed_qc	scorpio call: Alt alleles 21; Ref alleles 1; Amb alleles 1; Oth alleles 0	59329538	417176	414368	1985.6145X	35	1.79	98.16	13118	178880	FALSE	TRUE	TRUE	20210721
255			2021-02	1990-1999	M	Nasopharyngeal	18.48	B.1.1.7	0	0.943375	Alpha (B.1.1.7-like)	0.8696	0.0435	PLEARN-v1.2.46	3.1.7	2021-07-28	v1.2.46	passed_qc	scorpio call: Alt alleles 20; Ref alleles 1; Amb alleles 2; Oth alleles 0	43391438	320785	308109	1452.2068X	36	6.07	93.89	6153	129591	FALSE	TRUE	TRUE	20210721
256			2021-02	1970-1979	F	Nasopharyngeal	19.09	B.1.1.7	0	0.882673	Alpha (B.1.1.7-like)	0.8261	0.0435	PLEARN-v1.2.46	3.1.7	2021-07-28	v1.2.46	passed_qc	scorpio call: Alt alleles 19; Ref alleles 1; Amb alleles 3; Oth alleles 0	38223154	284484	278878	1279.2361X	36	10.76	89.18	5906	110343	FALSE	TRUE	FALSE	20210721
258			2021-02	1950-1959	F	Nasopharyngeal	23.76	B.1.1.7	0	0.691512	Alpha (B.1.1.7-like)	0.7826	0.0435	PLEARN-v1.2.46	3.1.7	2021-07-28	v1.2.46	passed_qc	scorpio call: Alt alleles 18; Ref alleles 1; Amb alleles 4; Oth alleles 0	17658664	199586	178232	590.862X	31	23.32	76.63	2562	46071	FALSE	TRUE	FALSE	20210721
259			2021-02	1970-1979	F	Nasopharyngeal	20.56	B.1.1.7	0	0.668994	Alpha (B.1.1.7-like)	0.7826	0.0435	PLEARN-v1.2.46	3.1.7	2021-07-28	v1.2.46	passed_qc	scorpio call: Alt alleles 18; Ref alleles 1; Amb alleles 4; Oth alleles 0	15235777	145338	140777	509.9308X	33	24.39	75.58	2562	40247	FALSE	TRUE	FALSE	20210721
260			2021-02	1970-1979	F	Nasopharyngeal	22.42	B.1.1.7	0	0.145657				PLEARN-v1.2.46	3.1.7	2021-07-28	v1.2.46	passed_qc		4061538	66906	55359	135.8736X	29	44.71	55.26	948	8537	FALSE	TRUE	FALSE	20210721
261			2021-02	1990-1999	F	Nasopharyngeal	15.39	B.1.1.7	0	1	Alpha (B.1.1.7-like)	0.9565	0.0435	PLEARN-v1.2.46	3.1.7	2021-07-28	v1.2.46	passed_qc	scorpio call: Alt alleles 22; Ref alleles 1; Amb alleles 0; Oth alleles 0	68796992	476633	475540	2302.6548X	40	0.53	99.44	29641	216523	FALSE	TRUE	TRUE	20210721
262			2021-02	1970-1979	F	Nasopharyngeal	22.01	B.1.1.7	0	0.935323	Alpha (B.1.1.7-like)	0.8261	0.0435	PLEARN-v1.2.46	3.1.7	2021-07-28	v1.2.46	passed_qc	scorpio call: Alt alleles 19; Ref alleles 1; Amb alleles 3; Oth alleles 0	44776513	331576	317122	1498.5209X	39	6.58	93.37	6153	131440	FALSE	TRUE	TRUE	20210721
263			2021-02	1980-1989	F	Nasopharyngeal	19.78	B.1.1.7	0	0.960822	Alpha (B.1.1.7-like)	0.8696	0.0435	PLEARN-v1.2.46	3.1.7	2021-07-28	v1.2.46	passed_qc	scorpio call: Alt alleles 20; Ref alleles 1; Amb alleles 2; Oth alleles 0	63836874	486780	470785	2136.6328X	37	4.51	95.45	8299	189597	FALSE	TRUE	TRUE	20210721
264			2021-02	1990-1999	F	Nasopharyngeal	18.46	B.1.1.7	0	0.998687	Alpha (B.1.1.7-like)	0.9565	0.0435	PLEARN-v1.2.46	3.1.7	2021-07-28	v1.2.46	passed_qc	scorpio call: Alt alleles 22; Ref alleles 1; Amb alleles 0; Oth alleles 0	75064261	527816	523532	2512.6234X	39	0.45	99.5	21182	226668	FALSE	TRUE	TRUE	20210721
265			2021-02	1990-1999	F	Nasopharyngeal	14.27	B.1.1.7	0	1	Alpha (B.1.1.7-like)	0.9565	0.0435	PLEARN-v1.2.46	3.1.7	2021-07-28	v1.2.46	passed_qc	scorpio call: Alt alleles 22; Ref alleles 1; Amb alleles 0; Oth alleles 0	66888041	465649	464204	2238.627X	40	0.4	99.55	29764	211252	FALSE	TRUE	TRUE	20210721
266			2021-02	1980-1989	F	Nasopharyngeal	20.51	B.1.1.7	0	0.881409	Alpha (B.1.1.7-like)	0.8261	0.0435	PLEARN-v1.2.46	3.1.7	2021-07-28	v1.2.46	passed_qc	scorpio call: Alt alleles 19; Ref alleles 1; Amb alleles 3; Oth alleles 0	47189205	359888	342996	1579.3061X	36	10.85	89.1	4131	138023	FALSE	TRUE	FALSE	20210721
267			2021-02	1920-1939	M	Nasopharyngeal	18.29	B.1.1.7	0	0.966898	Alpha (B.1.1.7-like)	0.913	0.0435	PLEARN-v1.2.46	3.1.7	2021-07-28	v1.2.46	passed_qc	scorpio call: Alt alleles 21; Ref alleles 1; Amb alleles 1; Oth alleles 0	61768962	444140	439054	2068.2193X	37	3.62	96.33	8431	185051	FALSE	TRUE	TRUE	20210721
268			2021-02	1980-1989	M	Nasopharyngeal	20	B.1.1.7	0	0.977703	Alpha (B.1.1.7-like)	0.913	0.0435	PLEARN-v1.2.46	3.1.7	2021-07-28	v1.2.46	passed_qc	scorpio call: Alt alleles 21; Ref alleles 1; Amb alleles 1; Oth alleles 0; scorpio replaced lineage assignment B.1.1	107409873	804107	774227	3595.2135X	42	2.86	97.1	8411	304271	FALSE	TRUE	TRUE	20210721
269			2021-02	1990-1999	F	Nasopharyngeal	20	B.1.1.7	0	0.941783	Alpha (B.1.1.7-like)	0.8696	0.0435	PLEARN-v1.2.46	3.1.7	2021-07-28	v1.2.46	passed_qc	scorpio call: Alt alleles 20; Ref alleles 1; Amb alleles 2; Oth alleles 0; scorpio replaced lineage assignment B.1.1	53045588	396100	385733	1775.6106X	41	6.28	93.68	5832	157879	FALSE	TRUE	TRUE	20210721
270			2021-02	2000-2021	M	Nasopharyngeal	16.7	B.1.1.7	0	0.990772	Alpha (B.1.1.7-like)	0.913	0.0435	PLEARN-v1.2.46	3.1.7	2021-07-28	v1.2.46	passed_qc	scorpio call: Alt alleles 21; Ref alleles 1; Amb alleles 1; Oth alleles 0	70272861	487448	486107	2351.9137X	40	1.25	98.71	22821	214893	FALSE	TRUE	TRUE	20210721
271			2021-02	2000-2021	F	Nasopharyngeal	20.52	B.1.1.7	0	0.930458	Alpha (B.1.1.7-like)	0.8261	0.0435	PLEARN-v1.2.46	3.1.7	2021-07-28	v1.2.46	passed_qc	scorpio call: Alt alleles 19; Ref alleles 1; Amb alleles 3; Oth alleles 0	46556639	339927	334776	1558.1575X	39	7.01	92.95	6372	137816	FALSE	TRUE	TRUE	20210721
272			2021-02	2000-2021	F	Nasopharyngeal	16.01	B.1.1.7	0	0.861167	Alpha (B.1.1.7-like)	0.8261	0.0435	PLEARN-v1.2.46	3.1.7	2021-07-28	v1.2.46	passed_qc	scorpio call: Alt alleles 19; Ref alleles 1; Amb alleles 3; Oth alleles 0	34920496	283623	272450	1168.7422X	38	12.59	87.36	5911	96758	FALSE	TRUE	FALSE	20210721
273			2021-02	1950-1959	F	Nasopharyngeal	23.89	B.1.1.7	0	0.607816	Alpha (B.1.1.7-like)	0.7391	0.0435	PLEARN-v1.2.46	3.1.7	2021-07-28	v1.2.46	passed_qc	scorpio call: Alt alleles 17; Ref alleles 1; Amb alleles 5; Oth alleles 0	13813188	155916	150343	462.1699X	31	27.9	72.07	2562	33773	FALSE	TRUE	FALSE	20210721
274			2021-02	1990-1999	F	Nasopharyngeal	18	B.1.1.7	0	0.930244	Alpha (B.1.1.7-like)	0.8696	0.0435	PLEARN-v1.2.46	3.1.7	2021-07-28	v1.2.46	passed_qc	scorpio call: Alt alleles 20; Ref alleles 1; Amb alleles 2; Oth alleles 0	29266352	222339	218803	979.5191X	35	7.14	92.8	8294	87332	FALSE	TRUE	TRUE	20210721
275			2021-02	1980-1989	F	Nasopharyngeal	15.32	B.1.1.7	0	0.985554	Alpha (B.1.1.7-like)	0.913	0.0435	PLEARN-v1.2.46	3.1.7	2021-07-28	v1.2.46	passed_qc	scorpio call: Alt alleles 21; Ref alleles 1; Amb alleles 1; Oth alleles 0	63018025	459782	453029	2108.9589X	36	2.25	97.71	13383	191728	FALSE	TRUE	TRUE	20210721
276			2021-02	1990-1999	M	Nasopharyngeal	13.46	B.1.1.7	0	0.986363	Alpha (B.1.1.7-like)	0.8696	0.0435	PLEARN-v1.2.46	3.1.7	2021-07-28	v1.2.46	passed_qc	scorpio call: Alt alleles 20; Ref alleles 1; Amb alleles 1; Oth alleles 1	52057745	373208	367373	1742.1595X	38	2.27	97.69	13383	155117	FALSE	TRUE	TRUE	20210721
278			2021-02	1980-1989	M	Nasopharyngeal	13.95	B.1.1.7	0	0.997106	Alpha (B.1.1.7-like)	0.9565	0.0435	PLEARN-v1.2.46	3.1.7	2021-07-28	v1.2.46	passed_qc	scorpio call: Alt alleles 22; Ref alleles 1; Amb alleles 0; Oth alleles 0	58422294	407395	405838	1955.3998X	37	1.2	98.75	29476	176996	FALSE	TRUE	TRUE	20210721
279			2021-02	1980-1989	F	Nasopharyngeal	17.17	B.1.1.7	0	0.87414	Alpha (B.1.1.7-like)	0.8261	0.0435	PLEARN-v1.2.46	3.1.7	2021-07-28	v1.2.46	passed_qc	scorpio call: Alt alleles 19; Ref alleles 1; Amb alleles 3; Oth alleles 0	36095970	321746	310239	1208.2227X	37	11.56	88.38	5911	101032	FALSE	TRUE	FALSE	20210721
280			2021-02	2000-2021	F	Nasopharyngeal	22.47	B.1.1.7	0	0.946254	Alpha (B.1.1.7-like)	0.8261	0.0435	PLEARN-v1.2.46	3.1.7	2021-07-28	v1.2.46	passed_qc	scorpio call: Alt alleles 19; Ref alleles 1; Amb alleles 3; Oth alleles 0	48250223	367035	351493	1614.9864X	36	5.76	94.21	6152	140367	FALSE	TRUE	TRUE	20210721
281			2021-02	2000-2021	M	Nasopharyngeal	24.71	B.1.1.7	0	0.76771	Alpha (B.1.1.7-like)	0.8261	0.0435	PLEARN-v1.2.46	3.1.7	2021-07-28	v1.2.46	passed_qc	scorpio call: Alt alleles 19; Ref alleles 1; Amb alleles 3; Oth alleles 0	23959477	260331	215633	801.9114X	34	18.87	81.08	2562	66443	FALSE	TRUE	FALSE	20210721
282			2021-02	1960-1969	F	Nasopharyngeal	24.66	B.1.1.7	0	0.752909	Alpha (B.1.1.7-like)	0.7826	0.0435	PLEARN-v1.2.46	3.1.7	2021-07-28	v1.2.46	passed_qc	scorpio call: Alt alleles 18; Ref alleles 1; Amb alleles 4; Oth alleles 0	21357359	241536	195173	714.9618X	34	19.95	80.03	2742	58184	FALSE	TRUE	FALSE	20210721
283			2021-02	1980-1989	F	Nasopharyngeal	21.3	B.1.1.7	0	0.921423	Alpha (B.1.1.7-like)	0.8696	0.0435	PLEARN-v1.2.46	3.1.7	2021-07-28	v1.2.46	passed_qc	scorpio call: Alt alleles 20; Ref alleles 1; Amb alleles 2; Oth alleles 0	32382954	256368	246255	1084.1116X	38	7.9	92.04	8295	95010	FALSE	TRUE	TRUE	20210721
284			2021-02	2000-2021	M	Nasopharyngeal	13.99	B.1.1.7	0	0.999925	Alpha (B.1.1.7-like)	0.9565	0.0435	PLEARN-v1.2.46	3.1.7	2021-07-28	v1.2.46	passed_qc	scorpio call: Alt alleles 22; Ref alleles 1; Amb alleles 0; Oth alleles 0	94035200	650209	647872	3147.1051X	44	0.27	99.7	29727	299588	FALSE	TRUE	TRUE	20210721
285			2021-02	1980-1989	M	Nasopharyngeal	20.62	B.1.1.7	0	0.985283	Alpha (B.1.1.7-like)	0.913	0.0435	PLEARN-v1.2.46	3.1.7	2021-07-28	v1.2.46	passed_qc	scorpio call: Alt alleles 21; Ref alleles 1; Amb alleles 1; Oth alleles 0	71232977	500559	498120	2384.1878X	42	1.78	98.19	11065	219275	FALSE	TRUE	TRUE	20210721
286			2021-02	2000-2021	F	Nasopharyngeal	12.96	B.1.1.7	0	1	Alpha (B.1.1.7-like)	0.9565	0.0435	PLEARN-v1.2.46	3.1.7	2021-07-28	v1.2.46	passed_qc	scorpio call: Alt alleles 22; Ref alleles 1; Amb alleles 0; Oth alleles 0	88416275	612270	609868	2958.7839X	41	0.33	99.63	29787	276707	FALSE	TRUE	TRUE	20210721
287			2021-02	1980-1989	F	Nasopharyngeal	14.4	B.1.1.7	0	1	Alpha (B.1.1.7-like)	0.9565	0.0435	PLEARN-v1.2.46	3.1.7	2021-07-28	v1.2.46	passed_qc	scorpio call: Alt alleles 22; Ref alleles 1; Amb alleles 0; Oth alleles 0	58783234	410593	409064	1967.317X	38	0.9	99.05	29570	181398	FALSE	TRUE	TRUE	20210721
288			2021-02	1990-1999	M	Nasopharyngeal	17.11	B.1.1.7	0	0.956923	Alpha (B.1.1.7-like)	0.8696	0.0435	PLEARN-v1.2.46	3.1.7	2021-07-28	v1.2.46	passed_qc	scorpio call: Alt alleles 20; Ref alleles 1; Amb alleles 2; Oth alleles 0	41422954	293162	290853	1386.2552X	37	4.95	95	8299	123534	FALSE	TRUE	TRUE	20210721
289			2021-02	1990-1999	F	Nasopharyngeal	15.03	B.1.1.7	0	0.999963	Alpha (B.1.1.7-like)	0.9565	0.0435	PLEARN-v1.2.46	3.1.7	2021-07-28	v1.2.46	passed_qc	scorpio call: Alt alleles 22; Ref alleles 1; Amb alleles 0; Oth alleles 0	61324425	426651	425312	2052.2658X	42	0.56	99.4	29681	188797	FALSE	TRUE	TRUE	20210721
290			2021-02	1980-1989	F	Nasopharyngeal	15.91	B.1.1.7	0	0.995483	Alpha (B.1.1.7-like)	0.9565	0.0435	PLEARN-v1.2.46	3.1.7	2021-07-28	v1.2.46	passed_qc	scorpio call: Alt alleles 22; Ref alleles 1; Amb alleles 0; Oth alleles 0	52108633	368531	366311	1744.024X	39	1.38	98.58	13383	157194	FALSE	TRUE	TRUE	20210721
291			2021-02	1980-1989	M	Nasopharyngeal	16.36	B.1.1.7	0	0.991344	Alpha (B.1.1.7-like)	0.9565	0.0435	PLEARN-v1.2.46	3.1.7	2021-07-28	v1.2.46	passed_qc	scorpio call: Alt alleles 22; Ref alleles 1; Amb alleles 0; Oth alleles 0	50734105	356362	354917	1697.8563X	35	1.66	98.3	13487	153846	FALSE	TRUE	TRUE	20210721
292			2021-02	1970-1979	F	Nasopharyngeal	20.15	B.1.1.7	0	0.953076	Alpha (B.1.1.7-like)	0.8696	0.0435	PLEARN-v1.2.46	3.1.7	2021-07-28	v1.2.46	passed_qc	scorpio call: Alt alleles 20; Ref alleles 1; Amb alleles 2; Oth alleles 0	40270301	295725	292240	1347.889X	35	5.31	94.64	8299	118199	FALSE	TRUE	TRUE	20210721
293			2021-02	2000-2021	M	Nasopharyngeal	19.08	B.1.1.7	0	0.906304	Alpha (B.1.1.7-like)	0.8696	0.0435	PLEARN-v1.2.46	3.1.7	2021-07-28	v1.2.46	passed_qc	scorpio call: Alt alleles 20; Ref alleles 1; Amb alleles 2; Oth alleles 0	42458370	325656	304547	1421.5497X	40	9.05	90.9	6756	126779	FALSE	TRUE	TRUE	20210721
294			2021-02	1970-1979	M	Nasopharyngeal	24.79	B.1.1.7	0	0.85235	Alpha (B.1.1.7-like)	0.8261	0.0435	PLEARN-v1.2.46	3.1.7	2021-07-28	v1.2.46	passed_qc	scorpio call: Alt alleles 19; Ref alleles 1; Amb alleles 3; Oth alleles 0	40473630	303681	294896	1354.4739X	41	13.07	86.9	2732	115935	FALSE	TRUE	FALSE	20210721
295			2021-02	1980-1989	F	Nasopharyngeal	15.88	B.1.1.7	0	0.99985	Alpha (B.1.1.7-like)	0.9565	0.0435	PLEARN-v1.2.46	3.1.7	2021-07-28	v1.2.46	passed_qc	scorpio call: Alt alleles 22; Ref alleles 1; Amb alleles 0; Oth alleles 0	44160096	305577	304623	1477.7747X	40	0.4	99.57	29504	138582	FALSE	TRUE	TRUE	20210721
296			2021-02	1970-1979	M	Nasopharyngeal	19.7	B.1.1.7	0	0.945963	Alpha (B.1.1.7-like)	0.8696	0.0435	PLEARN-v1.2.46	3.1.7	2021-07-28	v1.2.46	passed_qc	scorpio call: Alt alleles 20; Ref alleles 1; Amb alleles 2; Oth alleles 0	46853367	339485	337925	1568.0185X	37	5.81	94.14	8294	141106	FALSE	TRUE	TRUE	20210721
297			2021-02	1970-1979	M	Nasopharyngeal	19.44	B.1.1.7	0	0.865428	Alpha (B.1.1.7-like)	0.8261	0.0435	PLEARN-v1.2.46	3.1.7	2021-07-28	v1.2.46	passed_qc	scorpio call: Alt alleles 19; Ref alleles 1; Amb alleles 3; Oth alleles 0	38131333	309995	304078	1275.8681X	36	12	87.94	3398	110788	FALSE	TRUE	FALSE	20210721
298			2021-02	1960-1969	F	Nasopharyngeal	11.61	B.1.1.7	0	0.999963	Alpha (B.1.1.7-like)	0.9565	0.0435	PLEARN-v1.2.46	3.1.7	2021-07-28	v1.2.46	passed_qc	scorpio call: Alt alleles 22; Ref alleles 1; Amb alleles 0; Oth alleles 0	97504232	672296	670898	3262.8461X	41	0.23	99.74	29815	322634	FALSE	TRUE	TRUE	20210721
299			2021-02	1980-1989	F	Nasopharyngeal	19.08	B.1.1.7	0	0.949118	Alpha (B.1.1.7-like)	0.8696	0.0435	PLEARN-v1.2.46	3.1.7	2021-07-28	v1.2.46	passed_qc	scorpio call: Alt alleles 20; Ref alleles 1; Amb alleles 2; Oth alleles 0	65845608	487277	472192	2203.999X	36	5.39	94.56	8299	195621	FALSE	TRUE	TRUE	20210721
301			2021-02	1990-1999	F	Nasopharyngeal	18.14	B.1.1.7	0	0.987248	Alpha (B.1.1.7-like)	0.9565	0.0435	PLEARN-v1.2.46	3.1.7	2021-07-28	v1.2.46	passed_qc	scorpio call: Alt alleles 22; Ref alleles 1; Amb alleles 0; Oth alleles 0	73862174	515051	513590	2472.2329X	39	2.16	97.81	11059	225193	FALSE	TRUE	TRUE	20210721
303			2021-02	1990-1999	F	Nasopharyngeal	18.44	B.1.1.7	0	0.906214	Alpha (B.1.1.7-like)	0.8696	0.0435	PLEARN-v1.2.46	3.1.7	2021-07-28	v1.2.46	passed_qc	scorpio call: Alt alleles 20; Ref alleles 1; Amb alleles 2; Oth alleles 0	29666649	217918	216370	992.7X	36	9	90.95	3398	87549	FALSE	TRUE	TRUE	20210721
304			2021-02	2000-2021	M	Nasopharyngeal	20.7	B.1.1.7	0	0.700876	Alpha (B.1.1.7-like)	0.7826	0.0435	PLEARN-v1.2.46	3.1.7	2021-07-28	v1.2.46	passed_qc	scorpio call: Alt alleles 18; Ref alleles 1; Amb alleles 4; Oth alleles 0	17347463	144091	132012	580.4222X	36	22.52	77.43	2562	48887	FALSE	TRUE	FALSE	20210721
305			2021-02	1990-1999	F	Nasopharyngeal	23.8	B.1.1.7	0	0.713032	Alpha (B.1.1.7-like)	0.8261	0.0435	PLEARN-v1.2.46	3.1.7	2021-07-28	v1.2.46	passed_qc	scorpio call: Alt alleles 19; Ref alleles 1; Amb alleles 3; Oth alleles 0	18615334	169782	165232	623.0429X	32	22.15	77.8	2562	50249	FALSE	TRUE	FALSE	20210721
306			2021-02	1980-1989	F	Nasopharyngeal	22.46	B.1.1.7	0	0.880047	Alpha (B.1.1.7-like)	0.913	0.0435	PLEARN-v1.2.46	3.1.7	2021-07-28	v1.2.46	passed_qc	scorpio call: Alt alleles 21; Ref alleles 1; Amb alleles 1; Oth alleles 0	31517095	228056	222842	1054.845X	38	11.26	88.69	3171	94213	FALSE	TRUE	FALSE	20210721
307			2021-02	1990-1999	F	Nasopharyngeal	22.69	B.1.1.7	0	0.606361	Alpha (B.1.1.7-like)	0.8261	0.0435	PLEARN-v1.2.46	3.1.7	2021-07-28	v1.2.46	passed_qc	scorpio call: Alt alleles 19; Ref alleles 1; Amb alleles 3; Oth alleles 0	8774413	80252	74665	293.6268X	35	28	71.96	1601	23506	FALSE	TRUE	FALSE	20210721
308			2021-02	1960-1969	M	Nasopharyngeal	14.44	B.1.1.7	0	0.996767	Alpha (B.1.1.7-like)	0.9565	0.0435	PLEARN-v1.2.46	3.1.7	2021-07-28	v1.2.46	passed_qc	scorpio call: Alt alleles 22; Ref alleles 1; Amb alleles 0; Oth alleles 0	63734034	444134	442562	2133.0828X	39	1.2	98.77	15836	195890	FALSE	TRUE	TRUE	20210721
309			2021-02	1960-1969	M	Nasopharyngeal	23.48	B.1.1.7	0	0.723376	Alpha (B.1.1.7-like)	0.7826	0.0435	PLEARN-v1.2.46	3.1.7	2021-07-28	v1.2.46	passed_qc	scorpio call: Alt alleles 18; Ref alleles 1; Amb alleles 4; Oth alleles 0	21045155	164093	157637	704.3169X	35	21.25	78.71	2562	60198	FALSE	TRUE	FALSE	20210721
310			2021-02	1980-1989	M	Nasopharyngeal	17.38	B.1.1.7	0	0.883935	Alpha (B.1.1.7-like)	0.8261	0.0435	PLEARN-v1.2.46	3.1.7	2021-07-28	v1.2.46	passed_qc	scorpio call: Alt alleles 19; Ref alleles 1; Amb alleles 3; Oth alleles 0	43136345	393580	300846	1443.8967X	39	10.58	89.38	6751	126007	FALSE	TRUE	FALSE	20210721
312			2021-02	1990-1999	M	Nasopharyngeal	19.17	B.1.1.7	0	0.940438	Alpha (B.1.1.7-like)	0.913	0.0435	PLEARN-v1.2.46	3.1.7	2021-07-28	v1.2.46	passed_qc	scorpio call: Alt alleles 21; Ref alleles 1; Amb alleles 1; Oth alleles 0	35955392	254028	251907	1203.4504X	38	6.22	93.72	8299	109546	FALSE	TRUE	TRUE	20210721
313			2021-02	1980-1989	F	Nasopharyngeal	24.97	B.1.1.7	0	0.77557	Alpha (B.1.1.7-like)	0.7826	0.0435	PLEARN-v1.2.46	3.1.7	2021-07-28	v1.2.46	passed_qc	scorpio call: Alt alleles 18; Ref alleles 1; Amb alleles 4; Oth alleles 0	28207000	220451	212677	944.1581X	33	17.52	82.43	2562	79716	FALSE	TRUE	FALSE	20210721
314			2021-02	1990-1999	M	Nasopharyngeal	23.4	B.1.1.7	0	0.778597	Alpha (B.1.1.7-like)	0.8261	0.0435	PLEARN-v1.2.46	3.1.7	2021-07-28	v1.2.46	passed_qc	scorpio call: Alt alleles 19; Ref alleles 1; Amb alleles 3; Oth alleles 0	28992933	233502	222520	970.0151X	37	18.09	81.86	3398	82935	FALSE	TRUE	FALSE	20210721
315			2021-02	1990-1999	F	Nasopharyngeal	22.54	B.1.1.7	0	0.914976	Alpha (B.1.1.7-like)	0.8261	0.0435	PLEARN-v1.2.46	3.1.7	2021-07-28	v1.2.46	passed_qc	scorpio call: Alt alleles 19; Ref alleles 1; Amb alleles 3; Oth alleles 0	59370438	423295	417090	1987.0778X	37	7.56	92.4	6372	174272	FALSE	TRUE	TRUE	20210721
316			2021-02	1970-1979	F	Nasopharyngeal	18.69	B.1.1.7	0	0.981371	Alpha (B.1.1.7-like)	0.913	0.0435	PLEARN-v1.2.46	3.1.7	2021-07-28	v1.2.46	passed_qc	scorpio call: Alt alleles 21; Ref alleles 1; Amb alleles 1; Oth alleles 0	67089460	469263	463743	2245.9134X	40	2.63	97.33	8299	142090	FALSE	TRUE	TRUE	20210721
317			2021-02	1990-1999	F	Nasopharyngeal	19.55	B.1.1.7	0	0.984859	Alpha (B.1.1.7-like)	0.913	0.0435	PLEARN-v1.2.46	3.1.7	2021-07-28	v1.2.46	passed_qc	scorpio call: Alt alleles 21; Ref alleles 1; Amb alleles 1; Oth alleles 0	132880095	1008421	993761	4448.8924X	38	2.42	97.56	8299	230373	FALSE	TRUE	TRUE	20210721
321			2021-02	1970-1979	M	Nasopharyngeal	24.45	B.1.1.7	0	0.927923	Alpha (B.1.1.7-like)	0.913	0.0435	PLEARN-v1.2.46	3.1.7	2021-07-28	v1.2.46	passed_qc	scorpio call: Alt alleles 21; Ref alleles 1; Amb alleles 1; Oth alleles 0	55693616	508560	386915	1865.9651X	38	7.44	92.55	6882	108233	FALSE	TRUE	TRUE	20210716
322			2021-02	2000-2021	M	Nasopharyngeal	11.91	B.1.1.7	0	0.999963	Alpha (B.1.1.7-like)	0.9565	0.0435	PLEARN-v1.2.46	3.1.7	2021-07-28	v1.2.46	passed_qc	scorpio call: Alt alleles 22; Ref alleles 1; Amb alleles 0; Oth alleles 0	171588223	1177660	1174108	5743.7182X	43	0.24	99.74	29812	392701	FALSE	TRUE	TRUE	20210716
323			2021-02	1980-1989	F	Nasopharyngeal	18.45	B.1.1.7	0	1	Alpha (B.1.1.7-like)	0.9565	0.0435	PLEARN-v1.2.46	3.1.7	2021-07-28	v1.2.46	passed_qc	scorpio call: Alt alleles 22; Ref alleles 1; Amb alleles 0; Oth alleles 0	162951081	1123198	1118305	5454.9904X	42	0.32	99.67	29789	345048	FALSE	TRUE	TRUE	20210716
324			2021-02	2000-2021	M	Nasopharyngeal	20.21	B.1.1.7	0	0.999963	Alpha (B.1.1.7-like)	0.9565	0.0435	PLEARN-v1.2.46	3.1.7	2021-07-28	v1.2.46	passed_qc	scorpio call: Alt alleles 22; Ref alleles 1; Amb alleles 0; Oth alleles 0	139394471	978524	957926	4667.3372X	42	0.36	99.64	28214	289994	FALSE	TRUE	TRUE	20210716
325			2021-02	1980-1989	F	Nasopharyngeal	14.34	B.1.1.7	0	1	Alpha (B.1.1.7-like)	0.9565	0.0435	PLEARN-v1.2.46	3.1.7	2021-07-28	v1.2.46	passed_qc	scorpio call: Alt alleles 22; Ref alleles 1; Amb alleles 0; Oth alleles 0	126884303	873162	870187	4247.0836X	42	0.35	99.63	29779	271440	FALSE	TRUE	TRUE	20210716
326			2021-02	1990-1999	M	Nasopharyngeal	14.29	B.1.1.7	0	1	Alpha (B.1.1.7-like)	0.9565	0.0435	PLEARN-v1.2.46	3.1.7	2021-07-28	v1.2.46	passed_qc	scorpio call: Alt alleles 22; Ref alleles 1; Amb alleles 0; Oth alleles 0	184766685	1270491	1266205	6185.0185X	41	0.26	99.73	29808	403124	FALSE	TRUE	TRUE	20210716
327			2021-02	1970-1979	F	Nasopharyngeal	14.96	B.1.1.7	0	0.999963	Alpha (B.1.1.7-like)	0.9565	0.0435	PLEARN-v1.2.46	3.1.7	2021-07-28	v1.2.46	passed_qc	scorpio call: Alt alleles 22; Ref alleles 1; Amb alleles 0; Oth alleles 0	162897957	1120227	1116108	5452.9367X	41	0.24	99.74	29814	349669	FALSE	TRUE	TRUE	20210716
328			2021-02	1980-1989	F	Nasopharyngeal	16.74	B.1.1.7			Alpha (B.1.1.7-like)	0.9565	0.0435	PANGO-v1.2.46	3.1.7	2021-07-28	v1.2.46	passed_qc	scorpio call: Alt alleles 22; Ref alleles 1; Amb alleles 0; Oth alleles 0	133050954	925350	914533	4455.0941X	37	0.26	99.72	29807	270643	FALSE	TRUE	TRUE	20210716
329			2021-02	2000-2021	F	Nasopharyngeal	19.87	B.1.1.7	0	0.997257	Alpha (B.1.1.7-like)	0.9565	0.0435	PLEARN-v1.2.46	3.1.7	2021-07-28	v1.2.46	passed_qc	scorpio call: Alt alleles 22; Ref alleles 1; Amb alleles 0; Oth alleles 0	123816357	861924	850849	4146.3915X	39	0.58	99.4	22830	252439	FALSE	TRUE	TRUE	20210716
330			2021-02	1950-1959	F	Nasopharyngeal	18.67	B.1.1.7	0	0.991039	Alpha (B.1.1.7-like)	0.913	0.0435	PLEARN-v1.2.46	3.1.7	2021-07-28	v1.2.46	passed_qc	scorpio call: Alt alleles 21; Ref alleles 1; Amb alleles 1; Oth alleles 0	109879098	774878	757474	3679.9414X	41	1.2	98.79	16252	226196	FALSE	TRUE	TRUE	20210716
331			2021-02	1970-1979	F	Nasopharyngeal	18.65	B.1.1.7	0	1	Alpha (B.1.1.7-like)	0.9565	0.0435	PLEARN-v1.2.46	3.1.7	2021-07-28	v1.2.46	passed_qc	scorpio call: Alt alleles 22; Ref alleles 1; Amb alleles 0; Oth alleles 0	116148159	816255	799882	3889.4052X	41	0.35	99.62	29780	237484	FALSE	TRUE	TRUE	20210716
332			2021-02	1980-1989	F	Nasopharyngeal	20.67	B.1.1.7	0	0.999775	Alpha (B.1.1.7-like)	0.9565	0.0435	PLEARN-v1.2.46	3.1.7	2021-07-28	v1.2.46	passed_qc	scorpio call: Alt alleles 22; Ref alleles 1; Amb alleles 0; Oth alleles 0	133758226	929176	918753	4478.9526X	38	0.38	99.6	16268	278741	FALSE	TRUE	TRUE	20210716
333			2021-02	1980-1989	F	Nasopharyngeal	18.99	B.1.1.7	0	0.999813	Alpha (B.1.1.7-like)	0.9565	0.0435	PLEARN-v1.2.46	3.1.7	2021-07-28	v1.2.46	passed_qc	scorpio call: Alt alleles 22; Ref alleles 1; Amb alleles 0; Oth alleles 0	116043950	810562	798372	3885.6279X	40	0.37	99.61	22845	237705	FALSE	TRUE	TRUE	20210716
334			2021-02	1920-1939	M	Nasopharyngeal	21.22	B.1.1.7	0	0.967937	Alpha (B.1.1.7-like)	0.8696	0.0435	PLEARN-v1.2.46	3.1.7	2021-07-28	v1.2.46	passed_qc	scorpio call: Alt alleles 20; Ref alleles 1; Amb alleles 2; Oth alleles 0	55781961	584731	383130	1868.7535X	41	3.37	96.61	8384	110312	FALSE	TRUE	TRUE	20210716
335			2021-02	1990-1999	F	Nasopharyngeal	22.2	B.1.1.7	0	0.989396	Alpha (B.1.1.7-like)	0.913	0.0435	PLEARN-v1.2.46	3.1.7	2021-07-28	v1.2.46	passed_qc	scorpio call: Alt alleles 21; Ref alleles 1; Amb alleles 1; Oth alleles 0	81977809	625728	566486	2746.0877X	39	1.41	98.57	9568	163713	FALSE	TRUE	TRUE	20210716
336			2021-02	1990-1999	F	Nasopharyngeal	23.71	B.1.1.7	0	0.961146	Alpha (B.1.1.7-like)	0.8696	0.0435	PLEARN-v1.2.46	3.1.7	2021-07-28	v1.2.46	passed_qc	scorpio call: Alt alleles 20; Ref alleles 1; Amb alleles 2; Oth alleles 0	72597987	533617	505128	2432.168X	39	4.41	95.57	8299	144128	FALSE	TRUE	TRUE	20210716
337			2021-02	1960-1969	F	Nasopharyngeal	16.36	B.1.1.7	0	1	Alpha (B.1.1.7-like)	0.9565	0.0435	PLEARN-v1.2.46	3.1.7	2021-07-28	v1.2.46	passed_qc	scorpio call: Alt alleles 22; Ref alleles 1; Amb alleles 0; Oth alleles 0	164776613	1133927	1129192	5516.7348X	43	0.35	99.63	29780	346944	FALSE	TRUE	TRUE	20210716
338			2021-02	1980-1989	F	Nasopharyngeal	23.27	B.1.1.7	0	0.871283	Alpha (B.1.1.7-like)	0.8696	0.0435	PLEARN-v1.2.46	3.1.7	2021-07-28	v1.2.46	passed_qc	scorpio call: Alt alleles 20; Ref alleles 1; Amb alleles 2; Oth alleles 0	25733731	380302	180558	862.1801X	39	11.92	88.03	4349	49557	FALSE	TRUE	FALSE	20210716
339			2021-02	1990-1999	F	Nasopharyngeal	20.38	B.1.1.7	0	1	Alpha (B.1.1.7-like)	0.9565	0.0435	PLEARN-v1.2.46	3.1.7	2021-07-28	v1.2.46	passed_qc	scorpio call: Alt alleles 22; Ref alleles 1; Amb alleles 0; Oth alleles 0	132430661	913291	908270	4434.12X	40	0.35	99.64	29780	273581	FALSE	TRUE	TRUE	20210716
340			2021-02	1950-1959	M	Nasopharyngeal	17.92	B.1.1.7			Alpha (B.1.1.7-like)	0.9565	0.0435	PANGO-v1.2.46	3.1.7	2021-07-28	v1.2.46	passed_qc	scorpio call: Alt alleles 22; Ref alleles 1; Amb alleles 0; Oth alleles 0	129340707	895114	887084	4330.2153X	38	0.35	99.64	29780	271625	FALSE	TRUE	TRUE	20210716
341			2021-02	1990-1999	M	Nasopharyngeal	15.93	B.1.1.7	0	1	Alpha (B.1.1.7-like)	0.9565	0.0435	PLEARN-v1.2.46	3.1.7	2021-07-28	v1.2.46	passed_qc	scorpio call: Alt alleles 22; Ref alleles 1; Amb alleles 0; Oth alleles 0	127459876	879051	875620	4267.1838X	39	0.26	99.72	29807	265758	FALSE	TRUE	TRUE	20210716
342			2021-02	1990-1999	M	Nasopharyngeal	18.53	B.1.1.7			Alpha (B.1.1.7-like)	0.9565	0.0435	PANGO-v1.2.46	3.1.7	2021-07-28	v1.2.46	passed_qc	scorpio call: Alt alleles 22; Ref alleles 1; Amb alleles 0; Oth alleles 0	142552707	983817	978763	4773.2877X	40	0.28	99.71	29801	300010	FALSE	TRUE	TRUE	20210716
343			2021-02	1970-1979	M	Nasopharyngeal	17.1	B.1.1.7	0	1	Alpha (B.1.1.7-like)	0.9565	0.0435	PLEARN-v1.2.46	3.1.7	2021-07-28	v1.2.46	passed_qc	scorpio call: Alt alleles 22; Ref alleles 1; Amb alleles 0; Oth alleles 0	140704593	970429	966881	4710.815X	38	0.25	99.74	29810	294786	FALSE	TRUE	TRUE	20210716
344			2021-02	1970-1979	M	Nasopharyngeal	13.99	B.1.1.7	0	1	Alpha (B.1.1.7-like)	0.9565	0.0435	PLEARN-v1.2.46	3.1.7	2021-07-28	v1.2.46	passed_qc	scorpio call: Alt alleles 22; Ref alleles 1; Amb alleles 0; Oth alleles 0	135669120	932250	928759	4541.1988X	44	0.25	99.73	29810	303001	FALSE	TRUE	TRUE	20210716
345			2021-02	1970-1979	F	Nasopharyngeal	14.59	B.1.1.7	0	0.999925	Alpha (B.1.1.7-like)	0.9565	0.0435	PLEARN-v1.2.46	3.1.7	2021-07-28	v1.2.46	passed_qc	scorpio call: Alt alleles 22; Ref alleles 1; Amb alleles 0; Oth alleles 0	186902781	1284908	1280517	6256.3293X	45	0.24	99.75	29814	395609	FALSE	TRUE	TRUE	20210716
346			2021-02	1950-1959	F	Nasopharyngeal	23.88	B.1.1.7	0	0.965817	Alpha (B.1.1.7-like)	0.8696	0.0435	PLEARN-v1.2.46	3.1.7	2021-07-28	v1.2.46	passed_qc	scorpio call: Alt alleles 20; Ref alleles 1; Amb alleles 2; Oth alleles 0	78399388	591012	541217	2626.6526X	39	3.57	96.42	8598	152279	FALSE	TRUE	TRUE	20210716
347			2021-02	1940-1949	F	Nasopharyngeal	17.45	B.1.1.7	0	0.990733	Alpha (B.1.1.7-like)	0.913	0.0435	PLEARN-v1.2.46	3.1.7	2021-07-28	v1.2.46	passed_qc	scorpio call: Alt alleles 21; Ref alleles 1; Amb alleles 1; Oth alleles 0	73907892	689592	506089	2475.1446X	41	1.25	98.73	22821	141337	FALSE	TRUE	TRUE	20210716
348			2021-02	1980-1989	F	Nasopharyngeal	22.35	B.1.1.7	0	0.968375	Alpha (B.1.1.7-like)	0.8696	0.0435	PLEARN-v1.2.46	3.1.7	2021-07-28	v1.2.46	passed_qc	scorpio call: Alt alleles 20; Ref alleles 1; Amb alleles 2; Oth alleles 0	101873409	749490	705718	3412.3351X	41	3.81	96.18	8350	201330	FALSE	TRUE	TRUE	20210716
349			2021-02	1970-1979	F	Nasopharyngeal	16.44	B.1.1.7	0	1	Alpha (B.1.1.7-like)	0.9565	0.0435	PLEARN-v1.2.46	3.1.7	2021-07-28	v1.2.46	passed_qc	scorpio call: Alt alleles 22; Ref alleles 1; Amb alleles 0; Oth alleles 0	137210851	945684	941713	4593.6371X	42	0.26	99.71	29807	284516	FALSE	TRUE	TRUE	20210716
350			2021-02	1980-1989	F	Nasopharyngeal	24.57	B.1.1.7	0	0.935875	Alpha (B.1.1.7-like)	0.8696	0.0435	PLEARN-v1.2.46	3.1.7	2021-07-28	v1.2.46	passed_qc	scorpio call: Alt alleles 20; Ref alleles 1; Amb alleles 2; Oth alleles 0	61386541	515466	429886	2056.3841X	41	6.65	93.33	8299	121696	FALSE	TRUE	TRUE	20210716
351			2021-02	2000-2021	F	Nasopharyngeal	15.87	B.1.1.7	0	0.999963	Alpha (B.1.1.7-like)	0.9565	0.0435	PLEARN-v1.2.46	3.1.7	2021-07-28	v1.2.46	passed_qc	scorpio call: Alt alleles 22; Ref alleles 1; Amb alleles 0; Oth alleles 0	139587836	962571	957635	4673.0988X	43	0.28	99.7	29801	295130	FALSE	TRUE	TRUE	20210716
352			2021-02	2000-2021	F	Nasopharyngeal	14.8	B.1.1.7	0	1	Alpha (B.1.1.7-like)	0.9565	0.0435	PLEARN-v1.2.46	3.1.7	2021-07-28	v1.2.46	passed_qc	scorpio call: Alt alleles 22; Ref alleles 1; Amb alleles 0; Oth alleles 0	142925285	986888	980096	4784.2403X	40	0.28	99.71	29802	301265	FALSE	TRUE	TRUE	20210716
353			2021-02	1970-1979	M	Nasopharyngeal	22.54	B.1.1.7	0	0.959526	Alpha (B.1.1.7-like)	0.8696	0.0435	PLEARN-v1.2.46	3.1.7	2021-07-28	v1.2.46	passed_qc	scorpio call: Alt alleles 20; Ref alleles 1; Amb alleles 2; Oth alleles 0	74136414	535234	512849	2483.5363X	37	4.74	95.22	8299	148139	FALSE	TRUE	TRUE	20210716
354			2021-02	1970-1979	M	Nasopharyngeal	14.68	B.1.1.7	0	1	Alpha (B.1.1.7-like)	0.9565	0.0435	PLEARN-v1.2.46	3.1.7	2021-07-28	v1.2.46	passed_qc	scorpio call: Alt alleles 22; Ref alleles 1; Amb alleles 0; Oth alleles 0	135566596	935481	928720	4538.1635X	44	0.24	99.74	29814	288720	FALSE	TRUE	TRUE	20210716
355			2021-02	1980-1989	F	Nasopharyngeal	19.62	B.1.1.7	0	1	Alpha (B.1.1.7-like)	0.9565	0.0435	PLEARN-v1.2.46	3.1.7	2021-07-28	v1.2.46	passed_qc	scorpio call: Alt alleles 22; Ref alleles 1; Amb alleles 0; Oth alleles 0	117644049	825871	811032	3939.9865X	42	0.26	99.73	29807	234581	FALSE	TRUE	TRUE	20210716
356			2021-02	1970-1979	M	Nasopharyngeal	15.94	B.1.1.7	0	0.999925	Alpha (B.1.1.7-like)	0.9565	0.0435	PLEARN-v1.2.46	3.1.7	2021-07-28	v1.2.46	passed_qc	scorpio call: Alt alleles 22; Ref alleles 1; Amb alleles 0; Oth alleles 0	155395468	1071963	1065370	5203.1316X	42	0.35	99.63	28215	332125	FALSE	TRUE	TRUE	20210716
357			2021-02	2000-2021	M	Nasopharyngeal	16.71	B.1.1.7	0	0.996654	Alpha (B.1.1.7-like)	0.9565	0.0435	PLEARN-v1.2.46	3.1.7	2021-07-28	v1.2.46	passed_qc	scorpio call: Alt alleles 22; Ref alleles 1; Amb alleles 0; Oth alleles 0	29653143	204743	203731	992.695X	37	0.75	99.2	16054	65346	FALSE	TRUE	TRUE	20210716
358			2021-02	1990-1999	M	Nasopharyngeal	16.95	B.1.1.7	0	1	Alpha (B.1.1.7-like)	0.9565	0.0435	PLEARN-v1.2.46	3.1.7	2021-07-28	v1.2.46	passed_qc	scorpio call: Alt alleles 22; Ref alleles 1; Amb alleles 0; Oth alleles 0	107577790	752562	739516	3601.8897X	38	0.35	99.63	29780	223882	FALSE	TRUE	TRUE	20210716
359			2021-02	1970-1979	F	Nasopharyngeal	22.02	B.1.1.7	0	1	Alpha (B.1.1.7-like)	0.9565	0.0435	PLEARN-v1.2.46	3.1.7	2021-07-28	v1.2.46	passed_qc	scorpio call: Alt alleles 22; Ref alleles 1; Amb alleles 0; Oth alleles 0	89459606	621543	614346	2995.437X	43	0.35	99.62	29780	178788	FALSE	TRUE	TRUE	20210716
360			2021-02	1970-1979	M	Nasopharyngeal	16.52	B.1.1.7	0	1	Alpha (B.1.1.7-like)	0.9565	0.0435	PLEARN-v1.2.46	3.1.7	2021-07-28	v1.2.46	passed_qc	scorpio call: Alt alleles 22; Ref alleles 1; Amb alleles 0; Oth alleles 0	193373684	1338442	1325366	6473.5983X	42	0.24	99.74	29813	411165	FALSE	TRUE	TRUE	20210716
361			2021-02	1960-1969	F	Nasopharyngeal	21.81	B.1.1.7	0	0.994991	Alpha (B.1.1.7-like)	0.9565	0.0435	PLEARN-v1.2.46	3.1.7	2021-07-28	v1.2.46	passed_qc	scorpio call: Alt alleles 22; Ref alleles 1; Amb alleles 0; Oth alleles 0	144719806	1000197	994405	4846.6152X	39	0.86	99.13	16140	300749	FALSE	TRUE	TRUE	20210716
362			2021-02	1960-1969	M	Nasopharyngeal	13.6	B.1.1.7	0	0.999963	Alpha (B.1.1.7-like)	0.9565	0.0435	PLEARN-v1.2.46	3.1.7	2021-07-28	v1.2.46	passed_qc	scorpio call: Alt alleles 22; Ref alleles 1; Amb alleles 0; Oth alleles 0	203203998	1395379	1391410	6801.9286X	44	0.25	99.74	29811	456884	FALSE	TRUE	TRUE	20210716
363			2021-02	1990-1999	F	Nasopharyngeal	19.55	B.1.1.7	0	0.988974	Alpha (B.1.1.7-like)	0.913	0.0435	PLEARN-v1.2.46	3.1.7	2021-07-28	v1.2.46	passed_qc	scorpio call: Alt alleles 21; Ref alleles 1; Amb alleles 1; Oth alleles 0	138316265	965624	955195	4632.833X	42	1.44	98.56	9720	286346	FALSE	TRUE	TRUE	20210716
364			2021-02	1960-1969	M	Nasopharyngeal	18.9	B.1.1.7	0	0.993171	Alpha (B.1.1.7-like)	0.9565	0.0435	PLEARN-v1.2.46	3.1.7	2021-07-28	v1.2.46	passed_qc	scorpio call: Alt alleles 22; Ref alleles 1; Amb alleles 0; Oth alleles 0	127287063	882826	874680	4262.5839X	41	1.04	98.95	15910	261757	FALSE	TRUE	TRUE	20210716
365			2021-02	1970-1979	F	Nasopharyngeal	21.11	B.1.1.7	0	0.98335	Alpha (B.1.1.7-like)	0.8696	0.0435	PLEARN-v1.2.46	3.1.7	2021-07-28	v1.2.46	passed_qc	scorpio call: Alt alleles 20; Ref alleles 1; Amb alleles 2; Oth alleles 0	150919050	1048428	1040133	5054.4194X	44	1.95	98.04	8766	311675	FALSE	TRUE	TRUE	20210716
366			2021-02	1980-1989	F	Nasopharyngeal	22.81	B.1.1.7	0	0.971794	Alpha (B.1.1.7-like)	0.8696	0.0435	PLEARN-v1.2.46	3.1.7	2021-07-28	v1.2.46	passed_qc	scorpio call: Alt alleles 20; Ref alleles 1; Amb alleles 2; Oth alleles 0	93584060	728383	650969	3134.4321X	40	3.53	96.45	8299	182721	FALSE	TRUE	TRUE	20210716
367			2021-02	1990-1999	F	Nasopharyngeal	19.92	B.1.1.7	0	1	Alpha (B.1.1.7-like)	0.9565	0.0435	PLEARN-v1.2.46	3.1.7	2021-07-28	v1.2.46	passed_qc	scorpio call: Alt alleles 22; Ref alleles 1; Amb alleles 0; Oth alleles 0	156793005	1082083	1077406	5249.9477X	39	0.33	99.65	29787	322780	FALSE	TRUE	TRUE	20210716
368			2021-02	1980-1989	F	Nasopharyngeal	19.9	B.1.1.7	0	0.990772	Alpha (B.1.1.7-like)	0.913	0.0435	PLEARN-v1.2.46	3.1.7	2021-07-28	v1.2.46	passed_qc	scorpio call: Alt alleles 21; Ref alleles 1; Amb alleles 1; Oth alleles 0	124504638	859995	855936	4169.6864X	44	1.24	98.74	22822	252186	FALSE	TRUE	TRUE	20210716
369			2021-02	1950-1959	F	Nasopharyngeal	13.85	B.1.1.7	0	1	Alpha (B.1.1.7-like)	0.9565	0.0435	PLEARN-v1.2.46	3.1.7	2021-07-28	v1.2.46	passed_qc	scorpio call: Alt alleles 22; Ref alleles 1; Amb alleles 0; Oth alleles 0	154704612	1063575	1060230	5178.5688X	39	0.25	99.73	29811	328980	FALSE	TRUE	TRUE	20210716
370			2021-02		F	Nasopharyngeal	15.13	B.1.1.7	0	1	Alpha (B.1.1.7-like)	0.9565	0.0435	PLEARN-v1.2.46	3.1.7	2021-07-28	v1.2.46	passed_qc	scorpio call: Alt alleles 22; Ref alleles 1; Amb alleles 0; Oth alleles 0	155892571	1075653	1068416	5218.9321X	44	0.25	99.73	29809	321487	FALSE	TRUE	TRUE	20210716
371			2021-02	1980-1989	F	Nasopharyngeal	12.85	B.1.1.7	0	0.999963	Alpha (B.1.1.7-like)	0.9565	0.0435	PLEARN-v1.2.46	3.1.7	2021-07-28	v1.2.46	passed_qc	scorpio call: Alt alleles 22; Ref alleles 1; Amb alleles 0; Oth alleles 0	173122695	1190388	1186414	5795.4905X	45	0.26	99.72	29807	370217	FALSE	TRUE	TRUE	20210716
372			2021-02	1990-1999	F	Nasopharyngeal	13.1	B.1.1.7	0	1	Alpha (B.1.1.7-like)	0.9565	0.0435	PLEARN-v1.2.46	3.1.7	2021-07-28	v1.2.46	passed_qc	scorpio call: Alt alleles 22; Ref alleles 1; Amb alleles 0; Oth alleles 0	123801829	850934	848272	4144.0225X	41	0.24	99.74	29814	262206	FALSE	TRUE	TRUE	20210716
373			2021-02	1970-1979	F	Nasopharyngeal	16.95	B.1.1.7	0	1	Alpha (B.1.1.7-like)	0.9565	0.0435	PLEARN-v1.2.46	3.1.7	2021-07-28	v1.2.46	passed_qc	scorpio call: Alt alleles 22; Ref alleles 1; Amb alleles 0; Oth alleles 0	144613769	998867	990847	4842.3374X	42	0.35	99.63	29781	302136	FALSE	TRUE	TRUE	20210716
374			2021-02	1950-1959	F	Nasopharyngeal	20.39	B.1.1.7	0	0.999137	Alpha (B.1.1.7-like)	0.9565	0.0435	PLEARN-v1.2.46	3.1.7	2021-07-28	v1.2.46	passed_qc	scorpio call: Alt alleles 22; Ref alleles 1; Amb alleles 0; Oth alleles 0	121144542	838430	833031	4056.5926X	41	0.43	99.55	22822	243075	FALSE	TRUE	TRUE	20210716
375			2021-02	1990-1999	F	Nasopharyngeal	13.91	B.1.1.7	0	1	Alpha (B.1.1.7-like)	0.9565	0.0435	PLEARN-v1.2.46	3.1.7	2021-07-28	v1.2.46	passed_qc	scorpio call: Alt alleles 22; Ref alleles 1; Amb alleles 0; Oth alleles 0	118700531	817316	813153	3973.2368X	43	0.26	99.72	29806	250277	FALSE	TRUE	TRUE	20210716
376			2021-02	2000-2021	M	Nasopharyngeal	15	B.1.1.7	0	1	Alpha (B.1.1.7-like)	0.9565	0.0435	PLEARN-v1.2.46	3.1.7	2021-07-28	v1.2.46	passed_qc	scorpio call: Alt alleles 22; Ref alleles 1; Amb alleles 0; Oth alleles 0	182161820	1253578	1247430	6098.3081X	41	0.32	99.66	29788	381692	FALSE	TRUE	TRUE	20210716
377			2021-02	1960-1969	F	Nasopharyngeal	13.39	B.1.1.7	0	1	Alpha (B.1.1.7-like)	0.9565	0.0435	PLEARN-v1.2.46	3.1.7	2021-07-28	v1.2.46	passed_qc	scorpio call: Alt alleles 22; Ref alleles 1; Amb alleles 0; Oth alleles 0	159429803	1094479	1091027	5336.4486X	41	0.25	99.73	29810	345456	FALSE	TRUE	TRUE	20210716
378			2021-02	1980-1989	F	Nasopharyngeal	12.31	B.1.1.7	0	1	Alpha (B.1.1.7-like)	0.9565	0.0435	PLEARN-v1.2.46	3.1.7	2021-07-28	v1.2.46	passed_qc	scorpio call: Alt alleles 22; Ref alleles 1; Amb alleles 0; Oth alleles 0	164456820	1133014	1126033	5506.1977X	43	0.26	99.72	29806	343447	FALSE	TRUE	TRUE	20210716
379			2021-02	1980-1989	M	Nasopharyngeal	12.8	B.1.1.7			Alpha (B.1.1.7-like)	0.9565	0.0435	PANGO-v1.2.46	3.1.7	2021-07-28	v1.2.46	passed_qc	scorpio call: Alt alleles 22; Ref alleles 1; Amb alleles 0; Oth alleles 0	149042807	1023802	1019646	4989.0876X	40	0.26	99.72	29808	339968	FALSE	TRUE	TRUE	20210716
380			2021-02	1990-1999	F	Nasopharyngeal	15.3	B.1.1.7	0	0.794162	Alpha (B.1.1.7-like)	0.8696	0.0435	PLEARN-v1.2.46	3.1.7	2021-07-28	v1.2.46	passed_qc	scorpio call: Alt alleles 20; Ref alleles 1; Amb alleles 2; Oth alleles 0	39516507	340307	285791	1323.2468X	39	17.42	82.55	2669	77051	FALSE	TRUE	FALSE	20210716
381			2021-02	1990-1999	F	Nasopharyngeal	13.07	B.1.1.7	0	1	Alpha (B.1.1.7-like)	0.9565	0.0435	PLEARN-v1.2.46	3.1.7	2021-07-28	v1.2.46	passed_qc	scorpio call: Alt alleles 22; Ref alleles 1; Amb alleles 0; Oth alleles 0	149338895	1026656	1022517	4998.8764X	39	0.24	99.74	29813	318121	FALSE	TRUE	TRUE	20210716
382			2021-02	1950-1959	M	Nasopharyngeal	24.88	B.1.1.7	0	0.93685	Alpha (B.1.1.7-like)	0.8696	0.0435	PLEARN-v1.2.46	3.1.7	2021-07-28	v1.2.46	passed_qc	scorpio call: Alt alleles 20; Ref alleles 1; Amb alleles 2; Oth alleles 0	77419300	560688	537525	2593.8181X	40	6.5	93.49	6863	151949	FALSE	TRUE	TRUE	20210716
383			2021-02	1940-1949	M	Nasopharyngeal	22.37	B.1.1.7	0	0.914358	Alpha (B.1.1.7-like)	0.8261	0.0435	PLEARN-v1.2.46	3.1.7	2021-07-28	v1.2.46	passed_qc	scorpio call: Alt alleles 19; Ref alleles 1; Amb alleles 3; Oth alleles 0	53922191	409025	384894	1804.565X	37	8.31	91.64	3868	157825	FALSE	TRUE	TRUE	20210721
384			2021-02	1960-1969	M	Nasopharyngeal	12.95	B.1.1.7	0	0.999963	Alpha (B.1.1.7-like)	0.9565	0.0435	PLEARN-v1.2.46	3.1.7	2021-07-28	v1.2.46	passed_qc	scorpio call: Alt alleles 22; Ref alleles 1; Amb alleles 0; Oth alleles 0	96001539	667743	664991	3212.2535X	41	0.26	99.71	29807	308748	FALSE	TRUE	TRUE	20210721
386			2021-02	1960-1969	M	Nasopharyngeal	17.88	B.1.1.7	0	0.994764	Alpha (B.1.1.7-like)	0.9565	0.0435	PLEARN-v1.2.46	3.1.7	2021-07-28	v1.2.46	passed_qc	scorpio call: Alt alleles 22; Ref alleles 1; Amb alleles 0; Oth alleles 0	108043834	759576	756055	3616.1575X	39	1.37	98.6	13588	323619	FALSE	TRUE	TRUE	20210721
388			2021-02	1960-1969	F	Nasopharyngeal	22.06	B.1.1.7	0	0.860097	Alpha (B.1.1.7-like)	0.8261	0.0435	PLEARN-v1.2.46	3.1.7	2021-07-28	v1.2.46	passed_qc	scorpio call: Alt alleles 19; Ref alleles 1; Amb alleles 3; Oth alleles 0	46266983	396022	348021	1548.3431X	40	12.63	87.33	4043	134286	FALSE	TRUE	FALSE	20210721
389			2021-02	1970-1979	M	Nasopharyngeal	19.76	B.1.1.7	0	0.941153	Alpha (B.1.1.7-like)	0.8261	0.0435	PLEARN-v1.2.46	3.1.7	2021-07-28	v1.2.46	passed_qc	scorpio call: Alt alleles 19; Ref alleles 1; Amb alleles 3; Oth alleles 0	49599378	358996	351249	1659.8476X	37	6.24	93.73	8299	147079	FALSE	TRUE	TRUE	20210721
390			2021-02	2000-2021	F	Nasopharyngeal	16.41	B.1.1.7	0	0.999475	Alpha (B.1.1.7-like)	0.9565	0.0435	PLEARN-v1.2.46	3.1.7	2021-07-28	v1.2.46	passed_qc	scorpio call: Alt alleles 22; Ref alleles 1; Amb alleles 0; Oth alleles 0	72811913	508921	507358	2436.8473X	40	0.45	99.51	20169	227387	FALSE	TRUE	TRUE	20210721
391			2021-02	1960-1969	M	Nasopharyngeal	12.75	B.1.1.7	0	1	Alpha (B.1.1.7-like)	0.9565	0.0435	PLEARN-v1.2.46	3.1.7	2021-07-28	v1.2.46	passed_qc	scorpio call: Alt alleles 22; Ref alleles 1; Amb alleles 0; Oth alleles 0	57817874	402646	401854	1934.7599X	34	0.35	99.6	29779	173246	FALSE	TRUE	TRUE	20210721
393			2021-02	1970-1979	M	Nasopharyngeal	20.54	B.1.1.7	0	0.956311	Alpha (B.1.1.7-like)	0.913	0.0435	PLEARN-v1.2.46	3.1.7	2021-07-28	v1.2.46	passed_qc	scorpio call: Alt alleles 21; Ref alleles 1; Amb alleles 1; Oth alleles 0	63516828	468584	455716	2126.3859X	37	4.78	95.18	8299	186335	FALSE	TRUE	TRUE	20210721
394			2021-02	1990-1999	M	Nasopharyngeal	20.2	B.1.1.7	0	0.960863	Alpha (B.1.1.7-like)	0.913	0.0435	PLEARN-v1.2.46	3.1.7	2021-07-28	v1.2.46	passed_qc	scorpio call: Alt alleles 21; Ref alleles 1; Amb alleles 1; Oth alleles 0	51732232	378207	365052	1731.7899X	37	4.34	95.62	8299	152840	FALSE	TRUE	TRUE	20210721
395			2021-02	2000-2021	F	Nasopharyngeal	17.86	B.1.1.7	0	0.972863	Alpha (B.1.1.7-like)	0.913	0.0435	PLEARN-v1.2.46	3.1.7	2021-07-28	v1.2.46	passed_qc	scorpio call: Alt alleles 21; Ref alleles 1; Amb alleles 1; Oth alleles 0	37838662	267251	265580	1266.3266X	35	3.45	96.5	8294	113807	FALSE	TRUE	TRUE	20210721
396			2021-02	1990-1999	M	Nasopharyngeal	22.85	B.1.1.7	0	0.824545	Alpha (B.1.1.7-like)	0.8261	0.0435	PLEARN-v1.2.46	3.1.7	2021-07-28	v1.2.46	passed_qc	scorpio call: Alt alleles 19; Ref alleles 1; Amb alleles 3; Oth alleles 0	34578342	273902	259923	1157.396X	34	14.86	85.11	3411	99199	FALSE	TRUE	FALSE	20210721
397			2021-02	1960-1969	F	Nasopharyngeal	17.45	B.1.1.7	0	0.921118	Alpha (B.1.1.7-like)	0.8696	0.0435	PLEARN-v1.2.46	3.1.7	2021-07-28	v1.2.46	passed_qc	scorpio call: Alt alleles 20; Ref alleles 1; Amb alleles 2; Oth alleles 0	31512618	222980	221248	1054.605X	39	7.94	92.01	8299	92858	FALSE	TRUE	TRUE	20210721
398			2021-02	1970-1979	M	Nasopharyngeal	14.09	B.1.1.7	0	0.952747	Alpha (B.1.1.7-like)	0.8696	0.0435	PLEARN-v1.2.46	3.1.7	2021-07-28	v1.2.46	passed_qc	scorpio call: Alt alleles 20; Ref alleles 1; Amb alleles 2; Oth alleles 0	16803067	118655	118311	562.2021X	39	5.34	94.62	6505	48897	FALSE	TRUE	TRUE	20210721
399			2021-03	2000-2021	M	Nasopharyngeal	13.22	B.1.1.7	0	1	Alpha (B.1.1.7-like)	0.9565	0.0435	PLEARN-v1.2.46	3.1.7	2021-07-28	v1.2.46	passed_qc	scorpio call: Alt alleles 22; Ref alleles 1; Amb alleles 0; Oth alleles 0	113340621	781450	779222	3792.8695X	43	0.31	99.68	29793	364305	FALSE	TRUE	TRUE	20210721
401			2021-03	1990-1999	M	Nasopharyngeal	15.27	B.1.1.7	0	0.999963	Alpha (B.1.1.7-like)	0.9565	0.0435	PLEARN-v1.2.46	3.1.7	2021-07-28	v1.2.46	passed_qc	scorpio call: Alt alleles 22; Ref alleles 1; Amb alleles 0; Oth alleles 0	68046520	474080	472269	2277.2716X	42	0.49	99.46	29691	205099	FALSE	TRUE	TRUE	20210721
402			2021-03	2000-2021	M	Nasopharyngeal	19.87	B.1.1.7	0	0.999925	Alpha (B.1.1.7-like)	0.9565	0.0435	PLEARN-v1.2.46	3.1.7	2021-07-28	v1.2.46	passed_qc	scorpio call: Alt alleles 22; Ref alleles 1; Amb alleles 0; Oth alleles 0	145208248	999687	994989	4861.8777X	41	0.41	99.58	28199	298785	FALSE	TRUE	TRUE	20210716
403			2021-03	1980-1989	M	Nasopharyngeal	22.22	B.1.1.7	0	0.990924	Alpha (B.1.1.7-like)	0.913	0.0435	PLEARN-v1.2.46	3.1.7	2021-07-28	v1.2.46	passed_qc	scorpio call: Alt alleles 21; Ref alleles 1; Amb alleles 1; Oth alleles 0	131879250	929489	905325	4416.7013X	38	1.23	98.76	22823	258262	FALSE	TRUE	TRUE	20210716
404			2021-03	1960-1969	M	Nasopharyngeal	17.31	B.1.1.7	0	1	Alpha (B.1.1.7-like)	0.9565	0.0435	PLEARN-v1.2.46	3.1.7	2021-07-28	v1.2.46	passed_qc	scorpio call: Alt alleles 22; Ref alleles 1; Amb alleles 0; Oth alleles 0	156396604	1076560	1072447	5236.4998X	41	0.35	99.63	29780	316510	FALSE	TRUE	TRUE	20210716
405			2021-03	1980-1989	F	Nasopharyngeal	20.62	B.1.1.7	0	0.967976	Alpha (B.1.1.7-like)	0.8696	0.0435	PLEARN-v1.2.46	3.1.7	2021-07-28	v1.2.46	passed_qc	scorpio call: Alt alleles 20; Ref alleles 1; Amb alleles 2; Oth alleles 0	118560191	836271	818275	3970.8622X	42	3.32	96.67	8598	235298	FALSE	TRUE	TRUE	20210716
406			2021-03	1990-1999	M	Nasopharyngeal	18.92	B.1.1.7	0	1	Alpha (B.1.1.7-like)	0.9565	0.0435	PLEARN-v1.2.46	3.1.7	2021-07-28	v1.2.46	passed_qc	scorpio call: Alt alleles 22; Ref alleles 1; Amb alleles 0; Oth alleles 0	158569721	1096187	1086852	5309.5062X	42	0.28	99.71	29801	324989	FALSE	TRUE	TRUE	20210716
407			2021-03	1950-1959	F	Nasopharyngeal	16.66	B.1.1.7	0	0.999963	Alpha (B.1.1.7-like)	0.9565	0.0435	PLEARN-v1.2.46	3.1.7	2021-07-28	v1.2.46	passed_qc	scorpio call: Alt alleles 22; Ref alleles 1; Amb alleles 0; Oth alleles 0	158229800	1091923	1083232	5297.1284X	41	0.36	99.62	28214	328328	FALSE	TRUE	TRUE	20210716
408			2021-03	2000-2021	M	Nasopharyngeal	21.88	B.1.1.7	0	0.957575	Alpha (B.1.1.7-like)	0.8696	0.0435	PLEARN-v1.2.46	3.1.7	2021-07-28	v1.2.46	passed_qc	scorpio call: Alt alleles 20; Ref alleles 1; Amb alleles 2; Oth alleles 0	79653371	561523	550978	2667.8305X	39	4.31	95.66	8727	155534	FALSE	TRUE	TRUE	20210716
409			2021-03	1960-1969	F	Nasopharyngeal	24.98	B.1.1.7	0	0.917045	Alpha (B.1.1.7-like)	0.8696	0.0435	PLEARN-v1.2.46	3.1.7	2021-07-28	v1.2.46	passed_qc	scorpio call: Alt alleles 20; Ref alleles 1; Amb alleles 2; Oth alleles 0	63870268	491370	447588	2140.5877X	37	8.29	91.7	6863	123705	FALSE	TRUE	TRUE	20210716
410			2021-03	1990-1999	F	Nasopharyngeal	17.56	B.1.1.7	0	0.999963	Alpha (B.1.1.7-like)	0.9565	0.0435	PLEARN-v1.2.46	3.1.7	2021-07-28	v1.2.46	passed_qc	scorpio call: Alt alleles 22; Ref alleles 1; Amb alleles 0; Oth alleles 0	141824805	979047	973502	4749.3435X	41	0.33	99.65	28223	292635	FALSE	TRUE	TRUE	20210716
411			2021-03	2000-2021	X	Nasopharyngeal	22.5	B.1.1.7	0	0.994839	Alpha (B.1.1.7-like)	0.913	0.0435	PLEARN-v1.2.46	3.1.7	2021-07-28	v1.2.46	passed_qc	scorpio call: Alt alleles 21; Ref alleles 1; Amb alleles 1; Oth alleles 0	116270764	802088	797572	3893.2275X	38	0.86	99.12	22821	229899	FALSE	TRUE	TRUE	20210716
412			2021-03	1960-1969	F	Nasopharyngeal	14.35	B.1.1.7	0	1	Alpha (B.1.1.7-like)	0.9565	0.0435	PLEARN-v1.2.46	3.1.7	2021-07-28	v1.2.46	passed_qc	scorpio call: Alt alleles 22; Ref alleles 1; Amb alleles 0; Oth alleles 0	183101648	1259199	1254180	6129.4919X	42	0.24	99.74	29812	377693	FALSE	TRUE	TRUE	20210716
413			2021-03	1960-1969	M	Nasopharyngeal	23.7	B.1.1.7	0	0.988131	Alpha (B.1.1.7-like)	0.9565	0.0435	PLEARN-v1.2.46	3.1.7	2021-07-28	v1.2.46	passed_qc	scorpio call: Alt alleles 22; Ref alleles 1; Amb alleles 0; Oth alleles 0	148382490	1038348	1018102	4969.3731X	42	1.36	98.63	19297	294510	FALSE	TRUE	TRUE	20210716
414			2021-03	1940-1949	M	Nasopharyngeal	19.94	B.1.1.7	0	0.981604	Alpha (B.1.1.7-like)	0.913	0.0435	PLEARN-v1.2.46	3.1.7	2021-07-28	v1.2.46	passed_qc	scorpio call: Alt alleles 21; Ref alleles 1; Amb alleles 1; Oth alleles 0	166726935	1156291	1143571	5583.2494X	41	2.05	97.93	19066	332169	FALSE	TRUE	TRUE	20210716
415			2021-03	1980-1989	F	Nasopharyngeal	24.71	B.1.1.7	0	0.834353	Alpha (B.1.1.7-like)	0.8696	0.0435	PLEARN-v1.2.46	3.1.7	2021-07-28	v1.2.46	passed_qc	scorpio call: Alt alleles 20; Ref alleles 1; Amb alleles 2; Oth alleles 0	28924683	324289	213289	969.1623X	36	14.73	85.26	3298	56094	FALSE	TRUE	FALSE	20210716
416			2021-03	1980-1989	M	Nasopharyngeal	18.7	B.1.1.7	0	0.996201	Alpha (B.1.1.7-like)	0.9565	0.0435	PLEARN-v1.2.46	3.1.7	2021-07-28	v1.2.46	passed_qc	scorpio call: Alt alleles 22; Ref alleles 1; Amb alleles 0; Oth alleles 0	119754981	838427	822982	4010.491X	43	0.77	99.21	16053	236654	FALSE	TRUE	TRUE	20210716
417			2021-03	2000-2021	F	Nasopharyngeal	21.07	B.1.1.7	0	0.98176	Alpha (B.1.1.7-like)	0.8696	0.0435	PLEARN-v1.2.46	3.1.7	2021-07-28	v1.2.46	passed_qc	scorpio call: Alt alleles 20; Ref alleles 1; Amb alleles 2; Oth alleles 0	121540116	848393	834725	4070.8368X	44	2.11	97.88	16139	238224	FALSE	TRUE	TRUE	20210716
418			2021-03	1950-1959	M	Nasopharyngeal	14.88	B.1.1.7	0	1	Alpha (B.1.1.7-like)	0.9565	0.0435	PLEARN-v1.2.46	3.1.7	2021-07-28	v1.2.46	passed_qc	scorpio call: Alt alleles 22; Ref alleles 1; Amb alleles 0; Oth alleles 0	151745786	1043484	1039851	5080.736X	44	0.27	99.72	29804	310597	FALSE	TRUE	TRUE	20210716
419			2021-03	1980-1989	F	Nasopharyngeal	14.96	B.1.1.7	0	1	Alpha (B.1.1.7-like)	0.9565	0.0435	PLEARN-v1.2.46	3.1.7	2021-07-28	v1.2.46	passed_qc	scorpio call: Alt alleles 22; Ref alleles 1; Amb alleles 0; Oth alleles 0	147503854	1014271	1009027	4937.4128X	42	0.29	99.7	29799	303384	FALSE	TRUE	TRUE	20210716
420			2021-03	1950-1959	F	Nasopharyngeal	23.9	B.1.1.7	0	0.948621	Alpha (B.1.1.7-like)	0.8696	0.0435	PLEARN-v1.2.46	3.1.7	2021-07-28	v1.2.46	passed_qc	scorpio call: Alt alleles 20; Ref alleles 1; Amb alleles 2; Oth alleles 0	59136887	515573	406086	1981.59X	44	5.04	94.94	8597	108772	FALSE	TRUE	TRUE	20210716
421			2021-03	1980-1989	M	Nasopharyngeal	21.94	B.1.1.7	0	0.97735	Alpha (B.1.1.7-like)	0.8696	0.0435	PLEARN-v1.2.46	3.1.7	2021-07-28	v1.2.46	passed_qc	scorpio call: Alt alleles 20; Ref alleles 1; Amb alleles 2; Oth alleles 0	96700221	690045	666976	3239.1983X	39	2.56	97.43	9660	186264	FALSE	TRUE	TRUE	20210716
422			2021-03	1950-1959	M	Nasopharyngeal	17.92	B.1.1.7	0	0.998123	Alpha (B.1.1.7-like)	0.913	0.0435	PLEARN-v1.2.46	3.1.7	2021-07-28	v1.2.46	passed_qc	scorpio call: Alt alleles 21; Ref alleles 1; Amb alleles 1; Oth alleles 0	160475556	1106088	1101004	5373.5345X	42	0.51	99.48	23014	322331	FALSE	TRUE	TRUE	20210716
423			2021-03	1990-1999	F	Nasopharyngeal	21.98	B.1.1.7	0	0.985245	Alpha (B.1.1.7-like)	0.913	0.0435	PLEARN-v1.2.46	3.1.7	2021-07-28	v1.2.46	passed_qc	scorpio call: Alt alleles 21; Ref alleles 1; Amb alleles 1; Oth alleles 0	112924580	804957	777679	3782.4368X	39	1.79	98.2	16140	220452	FALSE	TRUE	TRUE	20210716
424			2021-03	2000-2021	F	Nasopharyngeal	24.82	B.1.1.7	0	0.82221	Alpha (B.1.1.7-like)	0.8696	0.0435	PLEARN-v1.2.46	3.1.7	2021-07-28	v1.2.46	passed_qc	scorpio call: Alt alleles 20; Ref alleles 1; Amb alleles 2; Oth alleles 0	19626944	300516	139852	657.5549X	36	15.08	84.88	3166	36605	FALSE	TRUE	FALSE	20210716
425			2021-03	1990-1999	F	Nasopharyngeal	22.4	B.1.1.7	0	0.942664	Alpha (B.1.1.7-like)	0.8696	0.0435	PLEARN-v1.2.46	3.1.7	2021-07-28	v1.2.46	passed_qc	scorpio call: Alt alleles 20; Ref alleles 1; Amb alleles 2; Oth alleles 0	61124044	530298	424824	2047.9778X	37	6	93.99	8294	116569	FALSE	TRUE	TRUE	20210716
426			2021-03	1980-1989	M	Nasopharyngeal	17.55	B.1.1.7	0	1	Alpha (B.1.1.7-like)	0.9565	0.0435	PLEARN-v1.2.46	3.1.7	2021-07-28	v1.2.46	passed_qc	scorpio call: Alt alleles 22; Ref alleles 1; Amb alleles 0; Oth alleles 0	141241696	971008	967127	4728.6384X	43	0.28	99.69	29800	294244	FALSE	TRUE	TRUE	20210716
427			2021-03	1970-1979	M	Nasopharyngeal	23.84	B.1.1.7	0	0.908719	Alpha (B.1.1.7-like)	0.8696	0.0435	PLEARN-v1.2.46	3.1.7	2021-07-28	v1.2.46	passed_qc	scorpio call: Alt alleles 20; Ref alleles 1; Amb alleles 2; Oth alleles 0	60372380	462283	419827	2023.1004X	42	8.99	90.99	8299	113684	FALSE	TRUE	TRUE	20210716
428			2021-03	1990-1999	F	Nasopharyngeal	23.91	B.1.1.7	0	0.909878	Alpha (B.1.1.7-like)	0.8696	0.0435	PLEARN-v1.2.46	3.1.7	2021-07-28	v1.2.46	passed_qc	scorpio call: Alt alleles 20; Ref alleles 1; Amb alleles 2; Oth alleles 0	67844332	485132	472298	2273.0867X	41	8.96	91.01	4057	129889	FALSE	TRUE	TRUE	20210716
429			2021-03	1990-1999	F	Nasopharyngeal	20.92	B.1.1.7	0	0.977115	Alpha (B.1.1.7-like)	0.913	0.0435	PLEARN-v1.2.46	3.1.7	2021-07-28	v1.2.46	passed_qc	scorpio call: Alt alleles 21; Ref alleles 1; Amb alleles 1; Oth alleles 0	116414740	811812	800448	3899.3033X	39	2.54	97.45	9570	231351	FALSE	TRUE	TRUE	20210716
430			2021-03	1970-1979	F	Nasopharyngeal	20.3	B.1.1.7	0	0.973021	Alpha (B.1.1.7-like)	0.8696	0.0435	PLEARN-v1.2.46	3.1.7	2021-07-28	v1.2.46	passed_qc	scorpio call: Alt alleles 20; Ref alleles 1; Amb alleles 2; Oth alleles 0	130581985	914327	901672	4374.8281X	38	2.88	97.1	8557	258017	FALSE	TRUE	TRUE	20210716
431			2021-03	1960-1969	F	Nasopharyngeal	16.81	B.1.1.7	0	1	Alpha (B.1.1.7-like)	0.9565	0.0435	PLEARN-v1.2.46	3.1.7	2021-07-28	v1.2.46	passed_qc	scorpio call: Alt alleles 22; Ref alleles 1; Amb alleles 0; Oth alleles 0	173387497	1192548	1186887	5805.0475X	42	0.26	99.72	29806	360510	FALSE	TRUE	TRUE	20210716
432			2021-03	1990-1999	F	Nasopharyngeal	16.01	B.1.1.7	0	0.999963	Alpha (B.1.1.7-like)	0.9565	0.0435	PLEARN-v1.2.46	3.1.7	2021-07-28	v1.2.46	passed_qc	scorpio call: Alt alleles 22; Ref alleles 1; Amb alleles 0; Oth alleles 0	154407270	1061826	1057391	5169.5645X	44	0.36	99.63	28214	317264	FALSE	TRUE	TRUE	20210716
433			2021-03	1940-1949	F	Nasopharyngeal	22.64	B.1.1.7	0	0.974323	Alpha (B.1.1.7-like)	0.8696	0.0435	PLEARN-v1.2.46	3.1.7	2021-07-28	v1.2.46	passed_qc	scorpio call: Alt alleles 20; Ref alleles 1; Amb alleles 2; Oth alleles 0; scorpio replaced lineage assignment B.1.1	133629809	932392	921666	4475.5327X	38	3.09	96.89	8399	267547	FALSE	TRUE	TRUE	20210716
434			2021-03	1990-1999	M	Nasopharyngeal	23.73	B.1.1.7	0	0.918362	Alpha (B.1.1.7-like)	0.8696	0.0435	PLEARN-v1.2.46	3.1.7	2021-07-28	v1.2.46	passed_qc	scorpio call: Alt alleles 20; Ref alleles 1; Amb alleles 2; Oth alleles 0	77056166	643494	541696	2582.1828X	40	8.2	91.79	6878	147196	FALSE	TRUE	TRUE	20210716
435			2021-03	1970-1979	F	Nasopharyngeal	23.44	B.1.1.7	0	0.946421	Alpha (B.1.1.7-like)	0.8696	0.0435	PLEARN-v1.2.46	3.1.7	2021-07-28	v1.2.46	passed_qc	scorpio call: Alt alleles 20; Ref alleles 1; Amb alleles 2; Oth alleles 0	81558412	598732	562683	2732.309X	37	5.42	94.57	8329	155065	FALSE	TRUE	TRUE	20210716
436			2021-03	2000-2021	M	Nasopharyngeal	16.83	B.1.1.7			Alpha (B.1.1.7-like)	0.9565	0.0435	PANGO-v1.2.46	3.1.7	2021-07-28	v1.2.46	passed_qc	scorpio call: Alt alleles 22; Ref alleles 1; Amb alleles 0; Oth alleles 0	119250402	819156	816115	3992.4213X	38	0.35	99.63	29780	235409	FALSE	TRUE	TRUE	20210716
437			2021-03	1940-1949	M	Nasopharyngeal	20.85	B.1.1.7	0	0.962842	Alpha (B.1.1.7-like)	0.8696	0.0435	PLEARN-v1.2.46	3.1.7	2021-07-28	v1.2.46	passed_qc	scorpio call: Alt alleles 20; Ref alleles 1; Amb alleles 2; Oth alleles 0	98401603	689660	676943	3295.5541X	39	3.8	96.18	8299	189167	FALSE	TRUE	TRUE	20210716
438			2021-03	1960-1969	F	Nasopharyngeal	19.72	B.1.1.7	0	0.999663	Alpha (B.1.1.7-like)	0.9565	0.0435	PLEARN-v1.2.46	3.1.7	2021-07-28	v1.2.46	passed_qc	scorpio call: Alt alleles 22; Ref alleles 1; Amb alleles 0; Oth alleles 0	149822850	1037783	1026782	5017.2049X	43	0.38	99.62	23076	290297	FALSE	TRUE	TRUE	20210716
439			2021-03		F	Nasopharyngeal	21.73	B.1.1.7	0	0.989128	Alpha (B.1.1.7-like)	0.913	0.0435	PLEARN-v1.2.46	3.1.7	2021-07-28	v1.2.46	passed_qc	scorpio call: Alt alleles 21; Ref alleles 1; Amb alleles 1; Oth alleles 0	111369030	775850	765768	3729.9752X	39	1.42	98.57	9598	217209	FALSE	TRUE	TRUE	20210716
440			2021-03	1970-1979	M	Nasopharyngeal	17.47	B.1.1.7	0	0.989013	Alpha (B.1.1.7-like)	0.913	0.0435	PLEARN-v1.2.46	3.1.7	2021-07-28	v1.2.46	passed_qc	scorpio call: Alt alleles 21; Ref alleles 1; Amb alleles 1; Oth alleles 0	106918583	737655	733347	3580.4482X	43	1.42	98.57	16242	211135	FALSE	TRUE	TRUE	20210716
441			2021-03	1960-1969	M	Nasopharyngeal	20.95	B.1.1.7	0	0.973771	Alpha (B.1.1.7-like)	0.8696	0.0435	PLEARN-v1.2.46	3.1.7	2021-07-28	v1.2.46	passed_qc	scorpio call: Alt alleles 20; Ref alleles 1; Amb alleles 2; Oth alleles 0	97663887	682547	670301	3271.3057X	38	3.01	96.97	9311	190168	FALSE	TRUE	TRUE	20210716
442			2021-03	1990-1999	F	Nasopharyngeal	22.8	B.1.1.7	0	0.910546	Alpha (B.1.1.7-like)	0.8696	0.0435	PLEARN-v1.2.46	3.1.7	2021-07-28	v1.2.46	passed_qc	scorpio call: Alt alleles 20; Ref alleles 1; Amb alleles 2; Oth alleles 0	68883386	511977	475822	2308.7353X	42	8.83	91.17	6756	129371	FALSE	TRUE	TRUE	20210716
443			2021-03	1960-1969	F	Nasopharyngeal	24.59	B.1.1.7	0	0.867835	Alpha (B.1.1.7-like)	0.8696	0.0435	PLEARN-v1.2.46	3.1.7	2021-07-28	v1.2.46	passed_qc	scorpio call: Alt alleles 20; Ref alleles 1; Amb alleles 2; Oth alleles 0	38089107	316837	270686	1276.2035X	40	12.36	87.61	6756	69488	FALSE	TRUE	FALSE	20210716
444			2021-03	1990-1999	M	Nasopharyngeal	21.83	B.1.1.7	0	0.984434	Alpha (B.1.1.7-like)	0.913	0.0435	PLEARN-v1.2.46	3.1.7	2021-07-28	v1.2.46	passed_qc	scorpio call: Alt alleles 21; Ref alleles 1; Amb alleles 1; Oth alleles 0	134541111	956709	922847	4506.0583X	44	1.87	98.09	9432	255409	FALSE	TRUE	TRUE	20210716
445			2021-03	1970-1979	M	Nasopharyngeal	20.18	B.1.1.7	0	0.995369	Alpha (B.1.1.7-like)	0.913	0.0435	PLEARN-v1.2.46	3.1.7	2021-07-28	v1.2.46	passed_qc	scorpio call: Alt alleles 21; Ref alleles 1; Amb alleles 1; Oth alleles 0	139990362	973965	960056	4688.038X	42	0.79	99.19	13054	274730	FALSE	TRUE	TRUE	20210716
446			2021-03	1950-1959	F	Nasopharyngeal	14.2	B.1.1.7	0	1	Alpha (B.1.1.7-like)	0.9565	0.0435	PLEARN-v1.2.46	3.1.7	2021-07-28	v1.2.46	passed_qc	scorpio call: Alt alleles 22; Ref alleles 1; Amb alleles 0; Oth alleles 0	194292060	1336688	1328936	6504.8336X	39	0.26	99.72	29807	399523	FALSE	TRUE	TRUE	20210716
447			2021-03	1990-1999	F	Nasopharyngeal	20.69	B.1.1.7	0	0.982692	Alpha (B.1.1.7-like)	0.913	0.0435	PLEARN-v1.2.46	3.1.7	2021-07-28	v1.2.46	passed_qc	scorpio call: Alt alleles 21; Ref alleles 1; Amb alleles 1; Oth alleles 0	144956349	1003564	994364	4854.9935X	39	2.24	97.75	9386	287793	FALSE	TRUE	TRUE	20210716
448			2021-03	2000-2021	F	Nasopharyngeal	14.57	B.1.1.7	0	1	Alpha (B.1.1.7-like)	0.9565	0.0435	PLEARN-v1.2.46	3.1.7	2021-07-28	v1.2.46	passed_qc	scorpio call: Alt alleles 22; Ref alleles 1; Amb alleles 0; Oth alleles 0	173649189	1194208	1186864	5813.5371X	39	0.35	99.63	29779	355516	FALSE	TRUE	TRUE	20210716
449			2021-03	1990-1999	F	Nasopharyngeal	18.63	B.1.1.7	0	0.998536	Alpha (B.1.1.7-like)	0.9565	0.0435	PLEARN-v1.2.46	3.1.7	2021-07-28	v1.2.46	passed_qc	scorpio call: Alt alleles 22; Ref alleles 1; Amb alleles 0; Oth alleles 0	142598499	983251	977803	4774.9041X	37	0.72	99.26	22816	288841	FALSE	TRUE	TRUE	20210716
450			2021-03	1970-1979	F	Nasopharyngeal	22.01	B.1.1.7	0	0.990772	Alpha (B.1.1.7-like)	0.913	0.0435	PLEARN-v1.2.46	3.1.7	2021-07-28	v1.2.46	passed_qc	scorpio call: Alt alleles 21; Ref alleles 1; Amb alleles 1; Oth alleles 0	126602489	878229	871529	4239.5326X	43	1.24	98.74	22822	257207	FALSE	TRUE	TRUE	20210716
451			2021-03	1950-1959	F	Nasopharyngeal	15.12	B.1.1.7	0	1	Alpha (B.1.1.7-like)	0.9565	0.0435	PLEARN-v1.2.46	3.1.7	2021-07-28	v1.2.46	passed_qc	scorpio call: Alt alleles 22; Ref alleles 1; Amb alleles 0; Oth alleles 0	159847634	1101381	1097497	5351.7456X	40	0.26	99.72	29807	338251	FALSE	TRUE	TRUE	20210716
452			2021-03	1970-1979	F	Nasopharyngeal	24.64	B.1.1.7	0	0.938162	Alpha (B.1.1.7-like)	0.913	0.0435	PLEARN-v1.2.46	3.1.7	2021-07-28	v1.2.46	passed_qc	scorpio call: Alt alleles 21; Ref alleles 1; Amb alleles 1; Oth alleles 0	77682326	563204	546641	2602.3797X	37	6.59	93.4	8299	154373	FALSE	TRUE	TRUE	20210716
453			2021-03	2000-2021	M	Nasopharyngeal	22.89	B.1.1.7	0	0.961065	Alpha (B.1.1.7-like)	0.913	0.0435	PLEARN-v1.2.46	3.1.7	2021-07-28	v1.2.46	passed_qc	scorpio call: Alt alleles 21; Ref alleles 1; Amb alleles 1; Oth alleles 0	85646994	634358	594410	2868.6576X	40	4.03	95.96	8681	173522	FALSE	TRUE	TRUE	20210716
454			2021-03	1960-1969	M	Nasopharyngeal	21.14	B.1.1.7	0	0.98176	Alpha (B.1.1.7-like)	0.8696	0.0435	PLEARN-v1.2.46	3.1.7	2021-07-28	v1.2.46	passed_qc	scorpio call: Alt alleles 20; Ref alleles 1; Amb alleles 2; Oth alleles 0	93560124	665021	645251	3133.8627X	39	2.23	97.75	16065	190667	FALSE	TRUE	TRUE	20210716
455			2021-03	1970-1979	F	Nasopharyngeal	18.56	B.1.1.7	0	0.998386	Alpha (B.1.1.7-like)	0.9565	0.0435	PLEARN-v1.2.46	3.1.7	2021-07-28	v1.2.46	passed_qc	scorpio call: Alt alleles 22; Ref alleles 1; Amb alleles 0; Oth alleles 0	121100146	835486	830885	4057.4143X	44	0.48	99.38	22822	256794	FALSE	TRUE	TRUE	20210716
456			2021-03	1980-1989	F	Nasopharyngeal	16.41	B.1.1.7	0	1	Alpha (B.1.1.7-like)	0.9565	0.0435	PLEARN-v1.2.46	3.1.7	2021-07-28	v1.2.46	passed_qc	scorpio call: Alt alleles 22; Ref alleles 1; Amb alleles 0; Oth alleles 0	117473134	814995	806098	3933.246X	41	0.35	99.63	29780	245874	FALSE	TRUE	TRUE	20210716
457			2021-03	2000-2021	M	Nasopharyngeal	13.41	B.1.1.7	0	0.998874	Alpha (B.1.1.7-like)	0.9565	0.0435	PLEARN-v1.2.46	3.1.7	2021-07-28	v1.2.46	passed_qc	scorpio call: Alt alleles 22; Ref alleles 1; Amb alleles 0; Oth alleles 0	91325814	644906	627910	3058.5705X	43	0.47	99.51	20024	179708	FALSE	TRUE	TRUE	20210716
459			2021-03	1980-1989	F	Nasopharyngeal	20	B.1.1.7	0	0.973969	Alpha (B.1.1.7-like)	0.8696	0.0435	PLEARN-v1.2.46	3.1.7	2021-07-28	v1.2.46	passed_qc	scorpio call: Alt alleles 20; Ref alleles 1; Amb alleles 2; Oth alleles 0	115273806	809575	795291	3861.013X	41	2.87	97.11	9346	234766	FALSE	TRUE	TRUE	20210716
460			2021-03	2000-2021	M	Nasopharyngeal	23.77	B.1.1.7	0	0.995066	Alpha (B.1.1.7-like)	0.9565	0.0435	PLEARN-v1.2.46	3.1.7	2021-07-28	v1.2.46	passed_qc	scorpio call: Alt alleles 22; Ref alleles 1; Amb alleles 0; Oth alleles 0	97236875	732680	672215	3258.0508X	41	0.91	99.08	13486	195916	FALSE	TRUE	TRUE	20210716
461			2021-03	1960-1969	F	Nasopharyngeal	20.45	B.1.1.7	0	0.996654	Alpha (B.1.1.7-like)	0.913	0.0435	PLEARN-v1.2.46	3.1.7	2021-07-28	v1.2.46	passed_qc	scorpio call: Alt alleles 21; Ref alleles 1; Amb alleles 1; Oth alleles 0	151311083	1058072	1041381	5067.9925X	41	0.66	99.32	22845	327195	FALSE	TRUE	TRUE	20210716
462			2021-03	1960-1969	F	Nasopharyngeal	19.21	B.1.1.7	0	1	Alpha (B.1.1.7-like)	0.9565	0.0435	PLEARN-v1.2.46	3.1.7	2021-07-28	v1.2.46	passed_qc	scorpio call: Alt alleles 22; Ref alleles 1; Amb alleles 0; Oth alleles 0	134014548	927105	920814	4487.8312X	41	0.35	99.64	29780	281789	FALSE	TRUE	TRUE	20210716
463			2021-03	1990-1999	F	Nasopharyngeal	17.83	B.1.1.7			Alpha (B.1.1.7-like)	0.9565	0.0435	PANGO-v1.2.46	3.1.7	2021-07-28	v1.2.46	passed_qc	scorpio call: Alt alleles 22; Ref alleles 1; Amb alleles 0; Oth alleles 0	166532152	1146551	1142125	5575.9064X	42	0.26	99.72	29806	360757	FALSE	TRUE	TRUE	20210716
464			2021-03	1960-1969	F	Nasopharyngeal	17.96	B.1.1.7	0	1	Alpha (B.1.1.7-like)	0.9565	0.0435	PLEARN-v1.2.46	3.1.7	2021-07-28	v1.2.46	passed_qc	scorpio call: Alt alleles 22; Ref alleles 1; Amb alleles 0; Oth alleles 0	133689495	930244	917694	4476.931X	45	0.26	99.71	29804	278886	FALSE	TRUE	TRUE	20210716
465			2021-03	1990-1999	M	Nasopharyngeal	16.92	B.1.1.7	0	1	Alpha (B.1.1.7-like)	0.9565	0.0435	PLEARN-v1.2.46	3.1.7	2021-07-28	v1.2.46	passed_qc	scorpio call: Alt alleles 22; Ref alleles 1; Amb alleles 0; Oth alleles 0	150425614	1035904	1032338	5035.7745X	43	0.3	99.68	29794	316651	FALSE	TRUE	TRUE	20210716
466			2021-03	2000-2021	M	Nasopharyngeal	15.42	B.1.1.7	0	1	Alpha (B.1.1.7-like)	0.9565	0.0435	PLEARN-v1.2.46	3.1.7	2021-07-28	v1.2.46	passed_qc	scorpio call: Alt alleles 22; Ref alleles 1; Amb alleles 0; Oth alleles 0	170175740	1173649	1165642	5696.5716X	40	0.32	99.66	29788	359185	FALSE	TRUE	TRUE	20210716
467			2021-03	1980-1989	M	Nasopharyngeal	14.89	B.1.1.7	0	1	Alpha (B.1.1.7-like)	0.9565	0.0435	PLEARN-v1.2.46	3.1.7	2021-07-28	v1.2.46	passed_qc	scorpio call: Alt alleles 22; Ref alleles 1; Amb alleles 0; Oth alleles 0	165192067	1135721	1132186	5529.4531X	41	0.25	99.74	29810	358151	FALSE	TRUE	TRUE	20210716
468			2021-03	1990-1999	M	Nasopharyngeal	23.52	B.1.1.7	0	0.963889	Alpha (B.1.1.7-like)	0.8696	0.0435	PLEARN-v1.2.46	3.1.7	2021-07-28	v1.2.46	passed_qc	scorpio call: Alt alleles 20; Ref alleles 1; Amb alleles 2; Oth alleles 0	99303983	711317	688026	3326.648X	41	4.23	95.76	8646	195318	FALSE	TRUE	TRUE	20210716
469			2021-03	2000-2021	M	Nasopharyngeal	18.96	B.1.1.7	0	0.999888	Alpha (B.1.1.7-like)	0.9565	0.0435	PLEARN-v1.2.46	3.1.7	2021-07-28	v1.2.46	passed_qc	scorpio call: Alt alleles 22; Ref alleles 1; Amb alleles 0; Oth alleles 0	142486456	1002428	977797	4771.711X	45	0.25	99.73	29809	297874	FALSE	TRUE	TRUE	20210716
470			2021-03	1940-1949	F	Nasopharyngeal	21.29	B.1.1.7	0	0.989663	Alpha (B.1.1.7-like)	0.913	0.0435	PLEARN-v1.2.46	3.1.7	2021-07-28	v1.2.46	passed_qc	scorpio call: Alt alleles 21; Ref alleles 1; Amb alleles 1; Oth alleles 0	87230141	611667	601663	2921.2382X	39	1.3	98.68	16259	178898	FALSE	TRUE	TRUE	20210716
471			2021-03	1950-1959	F	Nasopharyngeal	24.64	B.1.1.7	0	0.951925	Alpha (B.1.1.7-like)	0.8696	0.0435	PLEARN-v1.2.46	3.1.7	2021-07-28	v1.2.46	passed_qc	scorpio call: Alt alleles 20; Ref alleles 1; Amb alleles 2; Oth alleles 0	90614040	681188	629616	3035.5824X	42	5.06	94.92	8393	184117	FALSE	TRUE	TRUE	20210716
472			2021-03	1980-1989	F	Nasopharyngeal	22.39	B.1.1.7	0	0.82195	Alpha (B.1.1.7-like)	0.8696	0.0435	PLEARN-v1.2.46	3.1.7	2021-07-28	v1.2.46	passed_qc	scorpio call: Alt alleles 20; Ref alleles 1; Amb alleles 2; Oth alleles 0	10212272	405868	71207	341.9427X	37	15.06	84.9	3235	20352	FALSE	TRUE	FALSE	20210716
473			2021-03	1940-1949	F	Nasopharyngeal	13.79	B.1.1.7	0	0.999963	Alpha (B.1.1.7-like)	0.9565	0.0435	PLEARN-v1.2.46	3.1.7	2021-07-28	v1.2.46	passed_qc	scorpio call: Alt alleles 22; Ref alleles 1; Amb alleles 0; Oth alleles 0	129082884	889372	885299	4321.1123X	40	0.35	99.63	29780	272993	FALSE	TRUE	TRUE	20210716
474			2021-03	1980-1989	F	Nasopharyngeal	18.58	B.1.1.7	0	0.991077	Alpha (B.1.1.7-like)	0.913	0.0435	PLEARN-v1.2.46	3.1.7	2021-07-28	v1.2.46	passed_qc	scorpio call: Alt alleles 21; Ref alleles 1; Amb alleles 1; Oth alleles 0	131615988	909963	904044	4407.8315X	39	1.2	98.79	13110	266650	FALSE	TRUE	TRUE	20210716
475			2021-03	1970-1979	F	Nasopharyngeal	15.17	B.1.1.7	0	1	Alpha (B.1.1.7-like)	0.9565	0.0435	PLEARN-v1.2.46	3.1.7	2021-07-28	v1.2.46	passed_qc	scorpio call: Alt alleles 22; Ref alleles 1; Amb alleles 0; Oth alleles 0	149790275	1030147	1026624	5014.5079X	41	0.24	99.74	29814	320678	FALSE	TRUE	TRUE	20210716
476			2021-03	1960-1969	M	Nasopharyngeal	17	B.1.1.7	0	1	Alpha (B.1.1.7-like)	0.9565	0.0435	PLEARN-v1.2.46	3.1.7	2021-07-28	v1.2.46	passed_qc	scorpio call: Alt alleles 22; Ref alleles 1; Amb alleles 0; Oth alleles 0	142823360	988936	982345	4782.6762X	39	0.28	99.7	29802	290475	FALSE	TRUE	TRUE	20210716
477			2021-03	2000-2021	M	Nasopharyngeal	20	B.1.1.7	0	0.99816	Alpha (B.1.1.7-like)	0.9565	0.0435	PLEARN-v1.2.46	3.1.7	2021-07-28	v1.2.46	passed_qc	scorpio call: Alt alleles 22; Ref alleles 1; Amb alleles 0; Oth alleles 0	139815698	971067	961539	4682.4384X	39	0.54	99.44	9701	286015	FALSE	TRUE	TRUE	20210716
478			2021-03	1980-1989	M	Nasopharyngeal	17.94	B.1.1.7	0	1	Alpha (B.1.1.7-like)	0.9565	0.0435	PLEARN-v1.2.46	3.1.7	2021-07-28	v1.2.46	passed_qc	scorpio call: Alt alleles 22; Ref alleles 1; Amb alleles 0; Oth alleles 0	132352193	914493	910062	4432.3696X	42	0.3	99.68	29794	271554	FALSE	TRUE	TRUE	20210716
479			2021-03	1980-1989	F	Nasopharyngeal	17.84	B.1.1.7	0	1	Alpha (B.1.1.7-like)	0.9565	0.0435	PLEARN-v1.2.46	3.1.7	2021-07-28	v1.2.46	passed_qc	scorpio call: Alt alleles 22; Ref alleles 1; Amb alleles 0; Oth alleles 0	162866974	1126164	1118755	5453.1788X	40	0.32	99.67	29789	342843	FALSE	TRUE	TRUE	20210716
480			2021-03	1990-1999	F	Nasopharyngeal	17.71	B.1.1.7	0	0.999588	Alpha (B.1.1.7-like)	0.913	0.0435	PLEARN-v1.2.46	3.1.7	2021-07-28	v1.2.46	passed_qc	scorpio call: Alt alleles 21; Ref alleles 1; Amb alleles 1; Oth alleles 0	137703557	952162	943452	4610.52X	40	0.38	99.6	23004	285619	FALSE	TRUE	TRUE	20210716
481			2021-03	1970-1979	M	Nasopharyngeal	20.89	B.1.1.7	0	0.999963	Alpha (B.1.1.7-like)	0.9565	0.0435	PLEARN-v1.2.46	3.1.7	2021-07-28	v1.2.46	passed_qc	scorpio call: Alt alleles 22; Ref alleles 1; Amb alleles 0; Oth alleles 0	130893248	907022	901396	4383.3915X	41	0.48	99.51	29567	259770	FALSE	TRUE	TRUE	20210716
482			2021-03	1980-1989	M	Nasopharyngeal	17.31	B.1.1.7			Alpha (B.1.1.7-like)	0.9565	0.0435	PANGO-v1.2.46	3.1.7	2021-07-28	v1.2.46	passed_qc	scorpio call: Alt alleles 22; Ref alleles 1; Amb alleles 0; Oth alleles 0	152109578	1049082	1044306	5092.7298X	36	0.26	99.72	29806	320230	FALSE	TRUE	TRUE	20210716
483			2021-03	1960-1969	X	Nasopharyngeal	20.8	B.1.1.7	0	0.967098	Alpha (B.1.1.7-like)	0.8696	0.0435	PLEARN-v1.2.46	3.1.7	2021-07-28	v1.2.46	passed_qc	scorpio call: Alt alleles 20; Ref alleles 1; Amb alleles 2; Oth alleles 0	105095278	752680	723959	3519.57X	39	3.49	96.49	8409	205973	FALSE	TRUE	TRUE	20210716
484			2021-03	1990-1999	M	Nasopharyngeal	19.94	B.1.1.7	0	0.987555	Alpha (B.1.1.7-like)	0.913	0.0435	PLEARN-v1.2.46	3.1.7	2021-07-28	v1.2.46	passed_qc	scorpio call: Alt alleles 21; Ref alleles 1; Amb alleles 1; Oth alleles 0	107128003	748101	737800	3587.6093X	39	1.55	98.43	16148	218642	FALSE	TRUE	TRUE	20210716
485			2021-03	1970-1979	M	Nasopharyngeal	23.5	B.1.1.7	0	0.985206	Alpha (B.1.1.7-like)	0.913	0.0435	PLEARN-v1.2.46	3.1.7	2021-07-28	v1.2.46	passed_qc	scorpio call: Alt alleles 21; Ref alleles 1; Amb alleles 1; Oth alleles 0	98827116	718860	684633	3311.3095X	42	1.81	98.17	9624	193609	FALSE	TRUE	TRUE	20210716
486			2021-03	1990-1999	M	Nasopharyngeal	13.91	B.1.1.7	0	0.998874	Alpha (B.1.1.7-like)	0.9565	0.0435	PLEARN-v1.2.46	3.1.7	2021-07-28	v1.2.46	passed_qc	scorpio call: Alt alleles 22; Ref alleles 1; Amb alleles 0; Oth alleles 0	112939905	779009	774615	3781.2807X	39	0.35	99.63	23077	226824	FALSE	TRUE	TRUE	20210716
487			2021-03	1990-1999	M	Nasopharyngeal	20.17	B.1.1.7	0	0.992715	Alpha (B.1.1.7-like)	0.913	0.0435	PLEARN-v1.2.46	3.1.7	2021-07-28	v1.2.46	passed_qc	scorpio call: Alt alleles 21; Ref alleles 1; Amb alleles 1; Oth alleles 0	128751399	890427	884810	4311.4258X	40	1.07	98.92	22820	264005	FALSE	TRUE	TRUE	20210716
488			2021-03	1990-1999	F	Nasopharyngeal	17.2	B.1.1.7	0	0.971279	Alpha (B.1.1.7-like)	0.8696	0.0435	PLEARN-v1.2.46	3.1.7	2021-07-28	v1.2.46	passed_qc	scorpio call: Alt alleles 20; Ref alleles 1; Amb alleles 2; Oth alleles 0	88190552	628057	609591	2953.9649X	38	3.18	96.8	8432	177272	FALSE	TRUE	TRUE	20210716
489			2021-03	1990-1999	F	Nasopharyngeal	21.2	B.1.1.7	0	0.974205	Alpha (B.1.1.7-like)	0.8696	0.0435	PLEARN-v1.2.46	3.1.7	2021-07-28	v1.2.46	passed_qc	scorpio call: Alt alleles 20; Ref alleles 1; Amb alleles 2; Oth alleles 0	84544603	595961	584344	2832.4731X	38	2.99	96.99	9304	170151	FALSE	TRUE	TRUE	20210716
490			2021-03	1980-1989	F	Nasopharyngeal	15.19	B.1.1.7	0	0.999963	Alpha (B.1.1.7-like)	0.9565	0.0435	PLEARN-v1.2.46	3.1.7	2021-07-28	v1.2.46	passed_qc	scorpio call: Alt alleles 22; Ref alleles 1; Amb alleles 0; Oth alleles 0	101894415	713753	698547	3411.569X	43	0.26	99.72	28243	212936	FALSE	TRUE	TRUE	20210716
491			2021-03	1990-1999	F	Nasopharyngeal	20.62	B.1.1.7	0	0.989434	Alpha (B.1.1.7-like)	0.913	0.0435	PLEARN-v1.2.46	3.1.7	2021-07-28	v1.2.46	passed_qc	scorpio call: Alt alleles 21; Ref alleles 1; Amb alleles 1; Oth alleles 0	78574677	563951	540570	2631.8372X	43	1.49	98.5	16062	159360	FALSE	TRUE	TRUE	20210716
492			2021-03	2000-2021	M	Nasopharyngeal	14.46	B.1.1.7	0	0.999963	Alpha (B.1.1.7-like)	0.9565	0.0435	PLEARN-v1.2.46	3.1.7	2021-07-28	v1.2.46	passed_qc	scorpio call: Alt alleles 22; Ref alleles 1; Amb alleles 0; Oth alleles 0	107336051	745637	735678	3593.826X	42	0.36	99.63	28214	223099	FALSE	TRUE	TRUE	20210716
493			2021-03	1960-1969	M	Nasopharyngeal	14.32	B.1.1.7	0	1	Alpha (B.1.1.7-like)	0.9565	0.0435	PLEARN-v1.2.46	3.1.7	2021-07-28	v1.2.46	passed_qc	scorpio call: Alt alleles 22; Ref alleles 1; Amb alleles 0; Oth alleles 0	134685749	925245	921560	4508.1594X	44	0.25	99.73	29809	297895	FALSE	TRUE	TRUE	20210716
494			2021-03	1970-1979	F	Nasopharyngeal	15.01	B.1.1.7	0	0.999963	Alpha (B.1.1.7-like)	0.9565	0.0435	PLEARN-v1.2.46	3.1.7	2021-07-28	v1.2.46	passed_qc	scorpio call: Alt alleles 22; Ref alleles 1; Amb alleles 0; Oth alleles 0	158160542	1085697	1082775	5294.0295X	40	0.28	99.7	28236	332610	FALSE	TRUE	TRUE	20210716
495			2021-03	1950-1959	M	Nasopharyngeal	23.18	B.1.1.7	0	0.957778	Alpha (B.1.1.7-like)	0.8696	0.0435	PLEARN-v1.2.46	3.1.7	2021-07-28	v1.2.46	passed_qc	scorpio call: Alt alleles 20; Ref alleles 1; Amb alleles 2; Oth alleles 0	108301903	763635	750316	3627.8062X	41	4.8	95.18	8299	220825	FALSE	TRUE	TRUE	20210716
496			2021-03	1960-1969	M	Nasopharyngeal	20.68	B.1.1.7	0	0.969571	Alpha (B.1.1.7-like)	0.8696	0.0435	PLEARN-v1.2.46	3.1.7	2021-07-28	v1.2.46	passed_qc	scorpio call: Alt alleles 20; Ref alleles 1; Amb alleles 2; Oth alleles 0	105445331	735788	727549	3531.0648X	38	3.23	96.76	8399	214297	FALSE	TRUE	TRUE	20210716
497			2021-03	2000-2021	F	Nasopharyngeal	11.63	B.1.1.7	0	0.998311	Alpha (B.1.1.7-like)	0.9565	0.0435	PLEARN-v1.2.46	3.1.7	2021-07-28	v1.2.46	passed_qc	scorpio call: Alt alleles 22; Ref alleles 1; Amb alleles 0; Oth alleles 0	136779567	977769	938982	4580.4379X	41	0.53	99.46	22822	286632	FALSE	TRUE	TRUE	20210716
498			2021-03	1980-1989	M	Nasopharyngeal	22.2	B.1.1.7	0	0.990733	Alpha (B.1.1.7-like)	0.913	0.0435	PLEARN-v1.2.46	3.1.7	2021-07-28	v1.2.46	passed_qc	scorpio call: Alt alleles 21; Ref alleles 1; Amb alleles 1; Oth alleles 0	121702314	871979	836310	4076.4027X	41	1.25	98.74	22822	253674	FALSE	TRUE	TRUE	20210716
499			2021-03	1970-1979	F	Nasopharyngeal	19.54	B.1.1.7	0	0.985361	Alpha (B.1.1.7-like)	0.8696	0.0435	PLEARN-v1.2.46	3.1.7	2021-07-28	v1.2.46	passed_qc	scorpio call: Alt alleles 20; Ref alleles 1; Amb alleles 2; Oth alleles 0	114051033	797510	788360	3820.0685X	42	2.36	97.63	9449	236031	FALSE	TRUE	TRUE	20210716
500			2021-03	1970-1979	M	Nasopharyngeal	22.2	B.1.1.7	0	0.986324	Alpha (B.1.1.7-like)	0.913	0.0435	PLEARN-v1.2.46	3.1.7	2021-07-28	v1.2.46	passed_qc	scorpio call: Alt alleles 21; Ref alleles 1; Amb alleles 1; Oth alleles 0	114430065	811579	789005	3832.5074X	35	1.94	98.05	8454	228776	FALSE	TRUE	TRUE	20210716
501			2021-03	2000-2021	M	Nasopharyngeal	19.01	B.1.1.7	0	0.998273	Alpha (B.1.1.7-like)	0.913	0.0435	PLEARN-v1.2.46	3.1.7	2021-07-28	v1.2.46	passed_qc	scorpio call: Alt alleles 21; Ref alleles 1; Amb alleles 1; Oth alleles 0	149534494	1039999	1028334	5007.837X	39	0.51	99.47	22977	301637	FALSE	TRUE	TRUE	20210716
502			2021-03	1960-1969	F	Nasopharyngeal	21.39	B.1.1.7	0	0.965456	Alpha (B.1.1.7-like)	0.8696	0.0435	PLEARN-v1.2.46	3.1.7	2021-07-28	v1.2.46	passed_qc	scorpio call: Alt alleles 20; Ref alleles 1; Amb alleles 2; Oth alleles 0	87869870	620718	603873	2943.1191X	38	4.04	95.94	8299	166083	FALSE	TRUE	TRUE	20210716
503			2021-03	1970-1979	F	Nasopharyngeal	17	B.1.1.7	0	0.999963	Alpha (B.1.1.7-like)	0.9565	0.0435	PLEARN-v1.2.46	3.1.7	2021-07-28	v1.2.46	passed_qc	scorpio call: Alt alleles 22; Ref alleles 1; Amb alleles 0; Oth alleles 0	133406308	941972	913620	4466.8724X	42	0.24	99.74	28248	258731	FALSE	TRUE	TRUE	20210716
504			2021-03	1990-1999	F	Nasopharyngeal	24	B.1.1.7	0	0.918275	Alpha (B.1.1.7-like)	0.8696	0.0435	PLEARN-v1.2.46	3.1.7	2021-07-28	v1.2.46	passed_qc	scorpio call: Alt alleles 20; Ref alleles 1; Amb alleles 2; Oth alleles 0	83555934	612610	579622	2799.0374X	40	7.9	92.08	8299	160749	FALSE	TRUE	TRUE	20210716
505			2021-03	1970-1979	F	Nasopharyngeal	14	B.1.1.7	0	0.999963	Alpha (B.1.1.7-like)	0.9565	0.0435	PLEARN-v1.2.46	3.1.7	2021-07-28	v1.2.46	passed_qc	scorpio call: Alt alleles 22; Ref alleles 1; Amb alleles 0; Oth alleles 0	174275072	1196719	1193261	5833.6558X	41	0.36	99.63	28214	368239	FALSE	TRUE	TRUE	20210716
506			2021-03	1970-1979	M	Nasopharyngeal	17	B.1.1.7	0	1	Alpha (B.1.1.7-like)	0.9565	0.0435	PLEARN-v1.2.46	3.1.7	2021-07-28	v1.2.46	passed_qc	scorpio call: Alt alleles 22; Ref alleles 1; Amb alleles 0; Oth alleles 0	155679160	1071747	1067569	5211.7599X	42	0.23	99.74	29815	326270	FALSE	TRUE	TRUE	20210716
507			2021-03	1970-1979	F	Nasopharyngeal	13.8	B.1.1.7	0	0.999963	Alpha (B.1.1.7-like)	0.9565	0.0435	PLEARN-v1.2.46	3.1.7	2021-07-28	v1.2.46	passed_qc	scorpio call: Alt alleles 22; Ref alleles 1; Amb alleles 0; Oth alleles 0	137770308	946766	944077	4611.5381X	41	0.24	99.74	29814	299019	FALSE	TRUE	TRUE	20210716
508			2021-03	1960-1969	F	Nasopharyngeal	21.83	B.1.1.7	0	0.974284	Alpha (B.1.1.7-like)	0.8696	0.0435	PLEARN-v1.2.46	3.1.7	2021-07-28	v1.2.46	passed_qc	scorpio call: Alt alleles 20; Ref alleles 1; Amb alleles 2; Oth alleles 0	107731369	762353	745089	3608.9775X	41	3.32	96.66	8464	212485	FALSE	TRUE	TRUE	20210716
509			2021-03	1980-1989	F	Nasopharyngeal	19.89	B.1.1.7	0	0.990733	Alpha (B.1.1.7-like)	0.913	0.0435	PLEARN-v1.2.46	3.1.7	2021-07-28	v1.2.46	passed_qc	scorpio call: Alt alleles 21; Ref alleles 1; Amb alleles 1; Oth alleles 0	135206891	936085	929935	4527.4955X	40	1.25	98.73	22822	273423	FALSE	TRUE	TRUE	20210716
510			2021-03	1970-1979	F	Nasopharyngeal	21.22	B.1.1.7	0	0.990733	Alpha (B.1.1.7-like)	0.913	0.0435	PLEARN-v1.2.46	3.1.7	2021-07-28	v1.2.46	passed_qc	scorpio call: Alt alleles 21; Ref alleles 1; Amb alleles 1; Oth alleles 0	124172654	980621	849552	4158.4325X	38	1.05	98.93	22821	236819	FALSE	TRUE	TRUE	20210716
511			2021-03	1980-1989	M	Nasopharyngeal	23.12	B.1.1.7	0	0.954512	Alpha (B.1.1.7-like)	0.8696	0.0435	PLEARN-v1.2.46	3.1.7	2021-07-28	v1.2.46	passed_qc	scorpio call: Alt alleles 20; Ref alleles 1; Amb alleles 2; Oth alleles 0	114528167	820613	796849	3834.9225X	40	4.6	95.38	8523	226876	FALSE	TRUE	TRUE	20210716
512			2021-03	1970-1979	M	Nasopharyngeal	19.69	B.1.1.7	0	0.992486	Alpha (B.1.1.7-like)	0.913	0.0435	PLEARN-v1.2.46	3.1.7	2021-07-28	v1.2.46	passed_qc	scorpio call: Alt alleles 21; Ref alleles 1; Amb alleles 1; Oth alleles 0	157168405	1090271	1080819	5263.1523X	40	1.08	98.91	22822	317406	FALSE	TRUE	TRUE	20210716
513			2021-03	1970-1979	F	Nasopharyngeal	23.8	B.1.1.7	0	0.956841	Alpha (B.1.1.7-like)	0.8696	0.0435	PLEARN-v1.2.46	3.1.7	2021-07-28	v1.2.46	passed_qc	scorpio call: Alt alleles 20; Ref alleles 1; Amb alleles 2; Oth alleles 0	108402350	785593	754413	3630.463X	44	4.91	95.03	6514	215951	FALSE	TRUE	TRUE	20210716
514			2021-03	2000-2021	F	Nasopharyngeal	21.94	B.1.1.7	0	0.980749	Alpha (B.1.1.7-like)	0.913	0.0435	PLEARN-v1.2.46	3.1.7	2021-07-28	v1.2.46	passed_qc	scorpio call: Alt alleles 21; Ref alleles 1; Amb alleles 1; Oth alleles 0	118073168	871757	813580	3954.8091X	40	2.18	97.81	8598	235976	FALSE	TRUE	TRUE	20210716
515			2021-03	1990-1999	F	Nasopharyngeal	24.27	B.1.1.7	0	0.920725	Alpha (B.1.1.7-like)	0.8696	0.0435	PLEARN-v1.2.46	3.1.7	2021-07-28	v1.2.46	passed_qc	scorpio call: Alt alleles 20; Ref alleles 1; Amb alleles 2; Oth alleles 0	80072554	612678	562905	2681.8321X	40	7.64	92.35	4952	154476	FALSE	TRUE	TRUE	20210716
516			2021-03	1950-1959	F	Nasopharyngeal	21.6	B.1.1.7	0	0.999813	Alpha (B.1.1.7-like)	0.9565	0.0435	PLEARN-v1.2.46	3.1.7	2021-07-28	v1.2.46	passed_qc	scorpio call: Alt alleles 22; Ref alleles 1; Amb alleles 0; Oth alleles 0	143888521	997566	985528	4819.2824X	42	0.37	99.62	22822	283847	FALSE	TRUE	TRUE	20210716
517			2021-03	2000-2021	M	Nasopharyngeal	15.73	B.1.1.7	0	1	Alpha (B.1.1.7-like)	0.9565	0.0435	PLEARN-v1.2.46	3.1.7	2021-07-28	v1.2.46	passed_qc	scorpio call: Alt alleles 22; Ref alleles 1; Amb alleles 0; Oth alleles 0	157466362	1083489	1077937	5271.6172X	42	0.31	99.68	29793	334278	FALSE	TRUE	TRUE	20210716
518			2021-03	2000-2021	F	Nasopharyngeal	19.56	B.1.1.7	0	0.999963	Alpha (B.1.1.7-like)	0.9565	0.0435	PLEARN-v1.2.46	3.1.7	2021-07-28	v1.2.46	passed_qc	scorpio call: Alt alleles 22; Ref alleles 1; Amb alleles 0; Oth alleles 0	139571749	979051	957870	4674.1252X	42	0.33	99.66	28223	280830	FALSE	TRUE	TRUE	20210716
519			2021-03	1970-1979	F	Nasopharyngeal	16.52	B.1.1.7	0	0.999963	Alpha (B.1.1.7-like)	0.9565	0.0435	PLEARN-v1.2.46	3.1.7	2021-07-28	v1.2.46	passed_qc	scorpio call: Alt alleles 22; Ref alleles 1; Amb alleles 0; Oth alleles 0	171430982	1176866	1172793	5739.2885X	40	0.36	99.63	28214	366263	FALSE	TRUE	TRUE	20210716
520			2021-03	1950-1959	F	Nasopharyngeal	16.41	B.1.1.7	0	0.999963	Alpha (B.1.1.7-like)	0.9565	0.0435	PLEARN-v1.2.46	3.1.7	2021-07-28	v1.2.46	passed_qc	scorpio call: Alt alleles 22; Ref alleles 1; Amb alleles 0; Oth alleles 0	122765931	843147	840020	4110.4601X	39	0.25	99.73	28245	252284	FALSE	TRUE	TRUE	20210716
521			2021-03	1980-1989	F	Nasopharyngeal	17.87	B.1.1.7	0	0.999963	Alpha (B.1.1.7-like)	0.9565	0.0435	PLEARN-v1.2.46	3.1.7	2021-07-28	v1.2.46	passed_qc	scorpio call: Alt alleles 22; Ref alleles 1; Amb alleles 0; Oth alleles 0	138236936	955980	947894	4629.1329X	43	0.35	99.64	29780	277511	FALSE	TRUE	TRUE	20210716
522			2021-03	1990-1999	F	Nasopharyngeal	24.67	B.1.1.7	0	0.952542	Alpha (B.1.1.7-like)	0.8696	0.0435	PLEARN-v1.2.46	3.1.7	2021-07-28	v1.2.46	passed_qc	scorpio call: Alt alleles 20; Ref alleles 1; Amb alleles 2; Oth alleles 0	81903261	606317	564490	2744.1819X	45	4.69	95.28	8420	161819	FALSE	TRUE	TRUE	20210716
523			2021-03	1960-1969	F	Nasopharyngeal	17.97	B.1.1.7	0	0.997407	Alpha (B.1.1.7-like)	0.9565	0.0435	PLEARN-v1.2.46	3.1.7	2021-07-28	v1.2.46	passed_qc	scorpio call: Alt alleles 22; Ref alleles 1; Amb alleles 0; Oth alleles 0	101860724	702210	699284	3411.0478X	41	0.6	99.38	22822	207571	FALSE	TRUE	TRUE	20210716
524			2021-03	1980-1989	M	Nasopharyngeal	22.34	B.1.1.7	0	0.984936	Alpha (B.1.1.7-like)	0.913	0.0435	PLEARN-v1.2.46	3.1.7	2021-07-28	v1.2.46	passed_qc	scorpio call: Alt alleles 21; Ref alleles 1; Amb alleles 1; Oth alleles 0	98173962	710010	676415	3288.7698X	45	1.85	98.13	16140	193258	FALSE	TRUE	TRUE	20210716
525			2021-03	1920-1939	F	Nasopharyngeal	20.68	B.1.1.7	0	1	Alpha (B.1.1.7-like)	0.9565	0.0435	PLEARN-v1.2.46	3.1.7	2021-07-28	v1.2.46	passed_qc	scorpio call: Alt alleles 22; Ref alleles 1; Amb alleles 0; Oth alleles 0	97775939	674600	670268	3274.2289X	40	0.35	99.62	29779	202447	FALSE	TRUE	TRUE	20210716
526			2021-03	1990-1999	M	Nasopharyngeal	19.53	B.1.1.7	0	1	Alpha (B.1.1.7-like)	0.9565	0.0435	PLEARN-v1.2.46	3.1.7	2021-07-28	v1.2.46	passed_qc	scorpio call: Alt alleles 22; Ref alleles 1; Amb alleles 0; Oth alleles 0	168548634	1161748	1156060	5643.5997X	41	0.26	99.72	29806	347844	FALSE	TRUE	TRUE	20210716
527			2021-03	1990-1999	F	Nasopharyngeal	20.93	B.1.1.7	0	0.990924	Alpha (B.1.1.7-like)	0.913	0.0435	PLEARN-v1.2.46	3.1.7	2021-07-28	v1.2.46	passed_qc	scorpio call: Alt alleles 21; Ref alleles 1; Amb alleles 1; Oth alleles 0	155553477	1072493	1065734	5209.4031X	45	1.23	98.75	22823	323085	FALSE	TRUE	TRUE	20210716
528			2021-03	1970-1979	M	Nasopharyngeal	23.47	B.1.1.7	0	0.994347	Alpha (B.1.1.7-like)	0.9565	0.0435	PLEARN-v1.2.46	3.1.7	2021-07-28	v1.2.46	passed_qc	scorpio call: Alt alleles 22; Ref alleles 1; Amb alleles 0; Oth alleles 0	107056312	767848	736642	3586.1435X	38	0.91	99.07	9750	213253	FALSE	TRUE	TRUE	20210716
529			2021-03	1980-1989	F	Nasopharyngeal	16.15	B.1.1.7	0	1	Alpha (B.1.1.7-like)	0.9565	0.0435	PLEARN-v1.2.46	3.1.7	2021-07-28	v1.2.46	passed_qc	scorpio call: Alt alleles 22; Ref alleles 1; Amb alleles 0; Oth alleles 0	141969773	975855	972070	4752.8998X	42	0.34	99.64	29782	302630	FALSE	TRUE	TRUE	20210716
530			2021-03	1970-1979	M	Nasopharyngeal	18.75	B.1.1.7	0	1	Alpha (B.1.1.7-like)	0.9565	0.0435	PLEARN-v1.2.46	3.1.7	2021-07-28	v1.2.46	passed_qc	scorpio call: Alt alleles 22; Ref alleles 1; Amb alleles 0; Oth alleles 0	129675129	904701	887063	4341.5587X	43	0.35	99.63	29780	269563	FALSE	TRUE	TRUE	20210716
531			2021-03	1950-1959	M	Nasopharyngeal	24.25	B.1.1.7	0	0.998461	Alpha (B.1.1.7-like)	0.9565	0.0435	PLEARN-v1.2.46	3.1.7	2021-07-28	v1.2.46	passed_qc	scorpio call: Alt alleles 22; Ref alleles 1; Amb alleles 0; Oth alleles 0	104266309	725916	715576	3491.6769X	39	0.49	99.49	22908	205805	FALSE	TRUE	TRUE	20210716
532			2021-03	2000-2021	M	Nasopharyngeal	20.92	B.1.1.7	0	1	Alpha (B.1.1.7-like)	0.9565	0.0435	PLEARN-v1.2.46	3.1.7	2021-07-28	v1.2.46	passed_qc	scorpio call: Alt alleles 22; Ref alleles 1; Amb alleles 0; Oth alleles 0	118168922	815942	807724	3955.8588X	39	0.36	99.62	29777	242475	FALSE	TRUE	TRUE	20210716
533			2021-03	1940-1949	M	Nasopharyngeal	17.32	B.1.1.7	0	1	Alpha (B.1.1.7-like)	0.9565	0.0435	PLEARN-v1.2.46	3.1.7	2021-07-28	v1.2.46	passed_qc	scorpio call: Alt alleles 22; Ref alleles 1; Amb alleles 0; Oth alleles 0	126290150	866114	863556	4227.3047X	45	0.31	99.67	29793	274359	FALSE	TRUE	TRUE	20210716
534			2021-03	1950-1959	F	Nasopharyngeal	15.28	B.1.1.7	0	0.999963	Alpha (B.1.1.7-like)	0.9565	0.0435	PLEARN-v1.2.46	3.1.7	2021-07-28	v1.2.46	passed_qc	scorpio call: Alt alleles 22; Ref alleles 1; Amb alleles 0; Oth alleles 0	171621629	1176186	1172578	5744.5028X	44	0.23	99.76	29815	416850	FALSE	TRUE	TRUE	20210716
535			2021-03	1980-1989	F	Nasopharyngeal	23.28	B.1.1.7	0	0.969013	Alpha (B.1.1.7-like)	0.8696	0.0435	PLEARN-v1.2.46	3.1.7	2021-07-28	v1.2.46	passed_qc	scorpio call: Alt alleles 20; Ref alleles 1; Amb alleles 2; Oth alleles 0	111526642	804045	766928	3735.9992X	38	3.3	96.69	9317	224600	FALSE	TRUE	TRUE	20210716
536			2021-03	1950-1959	M	Nasopharyngeal	15.69	B.1.1.7	0	0.999963	Alpha (B.1.1.7-like)	0.9565	0.0435	PLEARN-v1.2.46	3.1.7	2021-07-28	v1.2.46	passed_qc	scorpio call: Alt alleles 22; Ref alleles 1; Amb alleles 0; Oth alleles 0	142633466	980284	976912	4774.7158X	40	0.31	99.67	28229	301734	FALSE	TRUE	TRUE	20210716
537			2021-03	1990-1999	M	Nasopharyngeal	20.6	B.1.1.7	0	0.999888	Alpha (B.1.1.7-like)	0.9565	0.0435	PLEARN-v1.2.46	3.1.7	2021-07-28	v1.2.46	passed_qc	scorpio call: Alt alleles 22; Ref alleles 1; Amb alleles 0; Oth alleles 0	111397672	784137	767294	3730.8005X	45	0.26	99.72	28243	221847	FALSE	TRUE	TRUE	20210716
538			2021-03	1970-1979	M	Nasopharyngeal	24.7	B.1.1.7	0	0.868555	Alpha (B.1.1.7-like)	0.8696	0.0435	PLEARN-v1.2.46	3.1.7	2021-07-28	v1.2.46	passed_qc	scorpio call: Alt alleles 20; Ref alleles 1; Amb alleles 2; Oth alleles 0	35761534	319935	250702	1198.1947X	40	12.06	87.92	3223	68234	FALSE	TRUE	FALSE	20210716
539			2021-03	1980-1989	F	Nasopharyngeal	24.96	B.1.1.7	0	0.956556	Alpha (B.1.1.7-like)	0.8696	0.0435	PLEARN-v1.2.46	3.1.7	2021-07-28	v1.2.46	passed_qc	scorpio call: Alt alleles 20; Ref alleles 1; Amb alleles 2; Oth alleles 0	80560816	581507	555405	2698.0569X	37	4.96	95.01	8299	156788	FALSE	TRUE	TRUE	20210716
540			2021-03	1990-1999	M	Nasopharyngeal	17.3	B.1.1.7	0	0.998461	Alpha (B.1.1.7-like)	0.9565	0.0435	PLEARN-v1.2.46	3.1.7	2021-07-28	v1.2.46	passed_qc	scorpio call: Alt alleles 22; Ref alleles 1; Amb alleles 0; Oth alleles 0	140704293	988814	964155	4712.1232X	41	0.46	99.53	23057	280194	FALSE	TRUE	TRUE	20210716
541			2021-03	1970-1979	F	Nasopharyngeal	15.55	B.1.1.7	0	0.999963	Alpha (B.1.1.7-like)	0.9565	0.0435	PLEARN-v1.2.46	3.1.7	2021-07-28	v1.2.46	passed_qc	scorpio call: Alt alleles 22; Ref alleles 1; Amb alleles 0; Oth alleles 0	135204350	929140	926215	4526.9048X	38	0.28	99.7	28236	278673	FALSE	TRUE	TRUE	20210716
542			2021-03	1990-1999	F	Nasopharyngeal	16.68	B.1.1.7	0	0.994347	Alpha (B.1.1.7-like)	0.913	0.0435	PLEARN-v1.2.46	3.1.7	2021-07-28	v1.2.46	passed_qc	scorpio call: Alt alleles 21; Ref alleles 1; Amb alleles 1; Oth alleles 0	119438623	826230	820187	3999.7392X	41	0.86	99.13	22835	243769	FALSE	TRUE	TRUE	20210716
543			2021-03	1940-1949	M	Nasopharyngeal	19.94	B.1.1.7	0	0.999663	Alpha (B.1.1.7-like)	0.9565	0.0435	PLEARN-v1.2.46	3.1.7	2021-07-28	v1.2.46	passed_qc	scorpio call: Alt alleles 22; Ref alleles 1; Amb alleles 0; Oth alleles 0	117796075	822882	807398	3944.8628X	39	0.36	99.63	23082	236221	FALSE	TRUE	TRUE	20210716
544			2021-03	1980-1989	M	Nasopharyngeal	23.47	B.1.1.7	0	0.974047	Alpha (B.1.1.7-like)	0.913	0.0435	PLEARN-v1.2.46	3.1.7	2021-07-28	v1.2.46	passed_qc	scorpio call: Alt alleles 21; Ref alleles 1; Amb alleles 1; Oth alleles 0	85078342	684626	584814	2849.7181X	38	3.04	96.94	9270	163513	FALSE	TRUE	TRUE	20210716
545			2021-03	2000-2021	F	Nasopharyngeal	20.4	B.1.1.7	0	0.999625	Alpha (B.1.1.7-like)	0.9565	0.0435	PLEARN-v1.2.46	3.1.7	2021-07-28	v1.2.46	passed_qc	scorpio call: Alt alleles 22; Ref alleles 1; Amb alleles 0; Oth alleles 0	132239181	923587	907061	4427.7843X	40	0.44	99.55	22806	264514	FALSE	TRUE	TRUE	20210716
546			2021-03	1990-1999	F	Nasopharyngeal	13.34	B.1.1.7	0	0.999963	Alpha (B.1.1.7-like)	0.9565	0.0435	PLEARN-v1.2.46	3.1.7	2021-07-28	v1.2.46	passed_qc	scorpio call: Alt alleles 22; Ref alleles 1; Amb alleles 0; Oth alleles 0	122786868	848572	841096	4111.1226X	43	0.36	99.63	28214	252052	FALSE	TRUE	TRUE	20210716
547			2021-03	1990-1999	F	Nasopharyngeal	14.65	B.1.1.7	0	1	Alpha (B.1.1.7-like)	0.9565	0.0435	PLEARN-v1.2.46	3.1.7	2021-07-28	v1.2.46	passed_qc	scorpio call: Alt alleles 22; Ref alleles 1; Amb alleles 0; Oth alleles 0	135504602	930587	927509	4536.234X	43	0.26	99.72	29807	277601	FALSE	TRUE	TRUE	20210716
548			2021-03	1940-1949	F	Nasopharyngeal	23.42	B.1.1.7	0	0.91902	Alpha (B.1.1.7-like)	0.8696	0.0435	PLEARN-v1.2.46	3.1.7	2021-07-28	v1.2.46	passed_qc	scorpio call: Alt alleles 20; Ref alleles 1; Amb alleles 2; Oth alleles 0	79283940	561704	551674	2655.8653X	39	7.75	92.22	6863	151238	FALSE	TRUE	TRUE	20210716
549			2021-03	2000-2021	F	Nasopharyngeal	22.55	B.1.1.7	0	0.979891	Alpha (B.1.1.7-like)	0.8696	0.0435	PLEARN-v1.2.46	3.1.7	2021-07-28	v1.2.46	passed_qc	scorpio call: Alt alleles 20; Ref alleles 1; Amb alleles 2; Oth alleles 0	120102889	848608	825645	4022.9961X	40	2.28	97.71	9520	236203	FALSE	TRUE	TRUE	20210716
550			2021-03	1980-1989	F	Nasopharyngeal	12.4	B.1.1.7	0	1	Alpha (B.1.1.7-like)	0.9565	0.0435	PLEARN-v1.2.46	3.1.7	2021-07-28	v1.2.46	passed_qc	scorpio call: Alt alleles 22; Ref alleles 1; Amb alleles 0; Oth alleles 0	187777818	1288747	1284984	6285.9907X	47	0.24	99.75	29813	423415	FALSE	TRUE	TRUE	20210716
551			2021-03	1980-1989	M	Nasopharyngeal	22.89	B.1.1.7	0	1	Alpha (B.1.1.7-like)	0.9565	0.0435	PLEARN-v1.2.46	3.1.7	2021-07-28	v1.2.46	passed_qc	scorpio call: Alt alleles 22; Ref alleles 1; Amb alleles 0; Oth alleles 0	170272686	1171840	1166912	5701.1783X	40	0.35	99.64	29780	347221	FALSE	TRUE	TRUE	20210716
553			2021-03	1970-1979	F	Nasopharyngeal	19.51	B.1.1.7	0	0.940733	Alpha (B.1.1.7-like)	0.8696	0.0435	PLEARN-v1.2.46	3.1.7	2021-07-28	v1.2.46	passed_qc	scorpio call: Alt alleles 20; Ref alleles 1; Amb alleles 2; Oth alleles 0	83748858	596703	577932	2805.829X	41	6.02	93.95	5804	165353	FALSE	TRUE	TRUE	20210716
554			2021-03	2000-2021	F	Nasopharyngeal	17.33	B.1.1.7	0	0.991649	Alpha (B.1.1.7-like)	0.9565	0.0435	PLEARN-v1.2.46	3.1.7	2021-07-28	v1.2.46	passed_qc	scorpio call: Alt alleles 22; Ref alleles 1; Amb alleles 0; Oth alleles 0	132305454	913916	907220	4429.6253X	41	1.07	98.9	26023	271682	FALSE	TRUE	TRUE	20210716
555			2021-03	1980-1989	F	Nasopharyngeal	16.63	B.1.1.7	0	0.992981	Alpha (B.1.1.7-like)	0.9565	0.0435	PLEARN-v1.2.46	3.1.7	2021-07-28	v1.2.46	passed_qc	scorpio call: Alt alleles 22; Ref alleles 1; Amb alleles 0; Oth alleles 0	136296030	938530	932988	4563.0466X	41	0.95	99.02	26023	280107	FALSE	TRUE	TRUE	20210716
556			2021-03	1960-1969	M	Nasopharyngeal	12.93	B.1.1.7	0	1	Alpha (B.1.1.7-like)	0.9565	0.0435	PLEARN-v1.2.46	3.1.7	2021-07-28	v1.2.46	passed_qc	scorpio call: Alt alleles 22; Ref alleles 1; Amb alleles 0; Oth alleles 0	165214444	1133440	1130198	5530.1432X	42	0.24	99.75	29813	353344	FALSE	TRUE	TRUE	20210716
557			2021-03	1980-1989	F	Nasopharyngeal	24.6	B.1.1.7	0	0.830931	Alpha (B.1.1.7-like)	0.8261	0.0435	PLEARN-v1.2.46	3.1.7	2021-07-28	v1.2.46	passed_qc	scorpio call: Alt alleles 19; Ref alleles 1; Amb alleles 3; Oth alleles 0	44779301	330076	314781	1500.3675X	47	14.78	85.21	4354	87689	FALSE	TRUE	FALSE	20210716
558			2021-03	1980-1989	M	Nasopharyngeal	14.39	B.1.1.7	0	1	Alpha (B.1.1.7-like)	0.9565	0.0435	PLEARN-v1.2.46	3.1.7	2021-07-28	v1.2.46	passed_qc	scorpio call: Alt alleles 22; Ref alleles 1; Amb alleles 0; Oth alleles 0	186747155	1282643	1278793	6251.2411X	41	0.24	99.74	29814	396332	FALSE	TRUE	TRUE	20210716
559			2021-03	1980-1989	F	Nasopharyngeal	13.69	B.1.1.7	0	1	Alpha (B.1.1.7-like)	0.9565	0.0435	PLEARN-v1.2.46	3.1.7	2021-07-28	v1.2.46	passed_qc	scorpio call: Alt alleles 22; Ref alleles 1; Amb alleles 0; Oth alleles 0	171625573	1179940	1176223	5745.3187X	43	0.26	99.72	29808	365642	FALSE	TRUE	TRUE	20210716
560			2021-03	1980-1989	F	Nasopharyngeal	23.29	B.1.1.7	0	0.939259	Alpha (B.1.1.7-like)	0.913	0.0435	PLEARN-v1.2.46	3.1.7	2021-07-28	v1.2.46	passed_qc	scorpio call: Alt alleles 21; Ref alleles 1; Amb alleles 1; Oth alleles 0	65550218	499803	459333	2196.2555X	43	6.49	93.5	8299	125902	FALSE	TRUE	TRUE	20210716
561			2021-03	1990-1999	F	Nasopharyngeal	22.61	B.1.1.7	0	0.95786	Alpha (B.1.1.7-like)	0.8696	0.0435	PLEARN-v1.2.46	3.1.7	2021-07-28	v1.2.46	passed_qc	scorpio call: Alt alleles 20; Ref alleles 1; Amb alleles 2; Oth alleles 0	84803364	624312	585220	2840.4574X	39	4.32	95.66	7179	164026	FALSE	TRUE	TRUE	20210716
562			2021-03	1970-1979	M	Nasopharyngeal	24.6	B.1.1.7	0	0.476767	Alpha (B.1.1.7-like)	0.7826	0.0435	PLEARN-v1.2.46	3.1.7	2021-07-28	v1.2.46	passed_qc	scorpio call: Alt alleles 18; Ref alleles 1; Amb alleles 4; Oth alleles 0	14760993	192568	125110	494.4211X	44	33.42	66.59	2028	37395	FALSE	TRUE	FALSE	20210729
563			2021-03	1990-1999	F	Nasopharyngeal	19.95	B.1.1.7	0	0.987478	Alpha (B.1.1.7-like)	0.913	0.0435	PLEARN-v1.2.46	3.1.7	2021-07-28	v1.2.46	passed_qc	scorpio call: Alt alleles 21; Ref alleles 1; Amb alleles 1; Oth alleles 0	60095584	450731	422919	2012.1811X	41	1.95	98	14211	173533	FALSE	TRUE	TRUE	20210729
564			2021-03	1980-1989	F	Nasopharyngeal	16.63	B.1.1.7	0	0.984009	Alpha (B.1.1.7-like)	0.913	0.0435	PLEARN-v1.2.46	3.1.7	2021-07-28	v1.2.46	passed_qc	scorpio call: Alt alleles 21; Ref alleles 1; Amb alleles 1; Oth alleles 0	72015827	517580	507298	2411.3196X	45	1.89	98.08	13947	206617	FALSE	TRUE	TRUE	20210729
566			2021-03	1960-1969	F	Nasopharyngeal	23.4	B.1.1.7	0	0.950606	Alpha (B.1.1.7-like)	0.913	0.0435	PLEARN-v1.2.46	3.1.7	2021-07-28	v1.2.46	passed_qc	scorpio call: Alt alleles 21; Ref alleles 1; Amb alleles 1; Oth alleles 0	39891415	330428	288709	1336.1245X	42	5.55	94.43	4841	111836	FALSE	TRUE	TRUE	20210729
567			2021-03	1980-1989	F	Nasopharyngeal	20.13	B.1.1.7	0	1	Alpha (B.1.1.7-like)	0.9565	0.0435	PLEARN-v1.2.46	3.1.7	2021-07-28	v1.2.46	passed_qc	scorpio call: Alt alleles 22; Ref alleles 1; Amb alleles 0; Oth alleles 0	108146985	755579	750078	3620.9012X	40	0.35	99.62	29780	314967	FALSE	TRUE	TRUE	20210729
568			2021-03	1980-1989	F	Nasopharyngeal	18.43	B.1.1.7	0	0.998348	Alpha (B.1.1.7-like)	0.9565	0.0435	PLEARN-v1.2.46	3.1.7	2021-07-28	v1.2.46	passed_qc	scorpio call: Alt alleles 22; Ref alleles 1; Amb alleles 0; Oth alleles 0	103380205	744078	719870	3459.6185X	38	0.42	99.53	15151	293933	FALSE	TRUE	TRUE	20210729
569			2021-03	1990-1999	F	Nasopharyngeal	13	B.1.1.7	0	1	Alpha (B.1.1.7-like)	0.9565	0.0435	PLEARN-v1.2.46	3.1.7	2021-07-28	v1.2.46	passed_qc	scorpio call: Alt alleles 22; Ref alleles 1; Amb alleles 0; Oth alleles 0	73712776	511725	510904	2468.2371X	38	0.32	99.65	29788	216786	FALSE	TRUE	TRUE	20210729
570			2021-03	1980-1989	M	Nasopharyngeal	22.91	B.1.1.7	0	0.988246	Alpha (B.1.1.7-like)	0.9565	0.0435	PLEARN-v1.2.46	3.1.7	2021-07-28	v1.2.46	passed_qc	scorpio call: Alt alleles 22; Ref alleles 1; Amb alleles 0; Oth alleles 0	91305605	651704	638574	3057.0388X	40	1.45	98.53	14166	265984	FALSE	TRUE	TRUE	20210729
571			2021-03	1980-1989	M	Nasopharyngeal	17.87	B.1.1.7	0	1	Alpha (B.1.1.7-like)	0.9565	0.0435	PLEARN-v1.2.46	3.1.7	2021-07-28	v1.2.46	passed_qc	scorpio call: Alt alleles 22; Ref alleles 1; Amb alleles 0; Oth alleles 0	95229121	669726	665236	3187.8925X	40	0.35	99.63	29781	278543	FALSE	TRUE	TRUE	20210729
572			2021-03	1990-1999	F	Nasopharyngeal	23.71	B.1.1.7	0	0.96058	Alpha (B.1.1.7-like)	0.913	0.0435	PLEARN-v1.2.46	3.1.7	2021-07-28	v1.2.46	passed_qc	scorpio call: Alt alleles 21; Ref alleles 1; Amb alleles 1; Oth alleles 0	51945916	429836	373505	1739.3598X	36	4.62	95.34	8393	145587	FALSE	TRUE	TRUE	20210729
573			2021-03	1980-1989	F	Nasopharyngeal	14.13	B.1.1.7	0	0.999963	Alpha (B.1.1.7-like)	0.9565	0.0435	PLEARN-v1.2.46	3.1.7	2021-07-28	v1.2.46	passed_qc	scorpio call: Alt alleles 22; Ref alleles 1; Amb alleles 0; Oth alleles 0	102872377	716245	714400	3443.3971X	46	0.34	99.63	29783	305644	FALSE	TRUE	TRUE	20210729
574			2021-03	1950-1959	M	Nasopharyngeal	19.27	B.1.1.7	0	1	Alpha (B.1.1.7-like)	0.9565	0.0435	PLEARN-v1.2.46	3.1.7	2021-07-28	v1.2.46	passed_qc	scorpio call: Alt alleles 22; Ref alleles 1; Amb alleles 0; Oth alleles 0	99039752	693509	690759	3315.7402X	42	0.33	99.65	29786	289969	FALSE	TRUE	TRUE	20210729
575			2021-03	1950-1959	F	Nasopharyngeal	24.6	B.1.1.7	0	0.9731	Alpha (B.1.1.7-like)	0.913	0.0435	PLEARN-v1.2.46	3.1.7	2021-07-28	v1.2.46	passed_qc	scorpio call: Alt alleles 21; Ref alleles 1; Amb alleles 1; Oth alleles 0	85801687	686280	605930	2872.6512X	36	3.37	96.59	9244	244662	FALSE	TRUE	TRUE	20210729
576			2021-03	1970-1979	F	Nasopharyngeal	21.43	B.1.1.7	0	0.990733	Alpha (B.1.1.7-like)	0.913	0.0435	PLEARN-v1.2.46	3.1.7	2021-07-28	v1.2.46	passed_qc	scorpio call: Alt alleles 21; Ref alleles 1; Amb alleles 1; Oth alleles 0	87753263	680257	621767	2939.4115X	40	1.24	98.73	22823	248790	FALSE	TRUE	TRUE	20210729
577			2021-03	1970-1979	M	Nasopharyngeal	13.75	B.1.1.7	0	1	Alpha (B.1.1.7-like)	0.9565	0.0435	PLEARN-v1.2.46	3.1.7	2021-07-28	v1.2.46	passed_qc	scorpio call: Alt alleles 22; Ref alleles 1; Amb alleles 0; Oth alleles 0	45275827	311930	311236	1515.3303X	44	0.39	99.57	29769	132054	FALSE	TRUE	TRUE	20210729
578			2021-03	1990-1999	M	Nasopharyngeal	17.35	B.1.1.7	0	0.99816	Alpha (B.1.1.7-like)	0.9565	0.0435	PLEARN-v1.2.46	3.1.7	2021-07-28	v1.2.46	passed_qc	scorpio call: Alt alleles 22; Ref alleles 1; Amb alleles 0; Oth alleles 0	113907237	804726	794775	3813.5962X	39	0.67	99.31	22885	329488	FALSE	TRUE	TRUE	20210729
579			2021-03	1990-1999	F	Nasopharyngeal	20.54	B.1.1.7	0	0.990733	Alpha (B.1.1.7-like)	0.913	0.0435	PLEARN-v1.2.46	3.1.7	2021-07-28	v1.2.46	passed_qc	scorpio call: Alt alleles 21; Ref alleles 1; Amb alleles 1; Oth alleles 0	80208615	568564	560550	2685.5386X	42	1.24	98.74	22822	232621	FALSE	TRUE	TRUE	20210729
580			2021-03	1960-1969	F	Nasopharyngeal	20.56	B.1.1.7	0	0.988591	Alpha (B.1.1.7-like)	0.913	0.0435	PLEARN-v1.2.46	3.1.7	2021-07-28	v1.2.46	passed_qc	scorpio call: Alt alleles 21; Ref alleles 1; Amb alleles 1; Oth alleles 0	70514934	503365	495038	2361.3702X	37	1.9	98.07	14168	201410	FALSE	TRUE	TRUE	20210729
582			2021-03	1990-1999	F	Nasopharyngeal	14.18	B.1.1.7	0	0.998236	Alpha (B.1.1.7-like)	0.9565	0.0435	PLEARN-v1.2.46	3.1.7	2021-07-28	v1.2.46	passed_qc	scorpio call: Alt alleles 22; Ref alleles 1; Amb alleles 0; Oth alleles 0	141190160	990739	981342	4726.7289X	44	0.51	99.47	22822	413288	FALSE	TRUE	TRUE	20210729
583			2021-03	1960-1969	F	Nasopharyngeal	17.01	B.1.1.7	0	0.999963	Alpha (B.1.1.7-like)	0.9565	0.0435	PLEARN-v1.2.46	3.1.7	2021-07-28	v1.2.46	passed_qc	scorpio call: Alt alleles 22; Ref alleles 1; Amb alleles 0; Oth alleles 0	159015749	1093295	1089378	5322.8365X	38	0.36	99.62	28212	331082	FALSE	TRUE	TRUE	20210716
584			2021-03	1980-1989	F	Nasopharyngeal	20.91	B.1.1.7	0	0.991268	Alpha (B.1.1.7-like)	0.913	0.0435	PLEARN-v1.2.46	3.1.7	2021-07-28	v1.2.46	passed_qc	scorpio call: Alt alleles 21; Ref alleles 1; Amb alleles 1; Oth alleles 0	139841774	970469	960337	4683.0111X	42	1.1	98.88	22822	288253	FALSE	TRUE	TRUE	20210716
585			2021-03	1990-1999	F	Nasopharyngeal	19.3	B.1.1.7	0	1	Alpha (B.1.1.7-like)	0.9565	0.0435	PLEARN-v1.2.46	3.1.7	2021-07-28	v1.2.46	passed_qc	scorpio call: Alt alleles 22; Ref alleles 1; Amb alleles 0; Oth alleles 0	140941330	969612	965399	4718.9745X	41	0.35	99.63	29779	296246	FALSE	TRUE	TRUE	20210716
586			2021-03	1980-1989	F	Nasopharyngeal	19.17	B.1.1.7	0	0.998461	Alpha (B.1.1.7-like)	0.913	0.0435	PLEARN-v1.2.46	3.1.7	2021-07-28	v1.2.46	passed_qc	scorpio call: Alt alleles 21; Ref alleles 1; Amb alleles 1; Oth alleles 0	140784987	978826	968254	4714.311X	41	0.51	99.48	23002	293126	FALSE	TRUE	TRUE	20210716
587			2021-03	1990-1999	F	Nasopharyngeal	19.45	B.1.1.7	0	0.990466	Alpha (B.1.1.7-like)	0.913	0.0435	PLEARN-v1.2.46	3.1.7	2021-07-28	v1.2.46	passed_qc	scorpio call: Alt alleles 21; Ref alleles 1; Amb alleles 1; Oth alleles 0	104677823	726864	721162	3505.4211X	41	1.42	98.57	16052	218452	FALSE	TRUE	TRUE	20210716
588			2021-03	1960-1969	F	Nasopharyngeal	13	B.1.1.7	0	0.992106	Alpha (B.1.1.7-like)	0.913	0.0435	PLEARN-v1.2.46	3.1.7	2021-07-28	v1.2.46	passed_qc	scorpio call: Alt alleles 21; Ref alleles 1; Amb alleles 1; Oth alleles 0	6316724	43390	43248	211.4604X	38	1.34	98.61	22635	13785	FALSE	TRUE	TRUE	20210716
589			2021-03	1990-1999	M	Nasopharyngeal	22.22	B.1.1.7	0	0.969968	Alpha (B.1.1.7-like)	0.913	0.0435	PLEARN-v1.2.46	3.1.7	2021-07-28	v1.2.46	passed_qc	scorpio call: Alt alleles 21; Ref alleles 1; Amb alleles 1; Oth alleles 0	57372479	424620	396279	1921.966X	40	3.76	96.21	8299	114198	FALSE	TRUE	TRUE	20210716
590			2021-03	2000-2021	F	Nasopharyngeal	17.4	B.1.1.7	0	0.994271	Alpha (B.1.1.7-like)	0.9565	0.0435	PLEARN-v1.2.46	3.1.7	2021-07-28	v1.2.46	passed_qc	scorpio call: Alt alleles 22; Ref alleles 1; Amb alleles 0; Oth alleles 0	127909513	880695	877345	4282.2696X	41	0.83	99.15	23095	270382	FALSE	TRUE	TRUE	20210716
591			2021-03	1980-1989	F	Nasopharyngeal	15.55	B.1.1.7	0	0.884262	Alpha (B.1.1.7-like)	0.8261	0.0435	PLEARN-v1.2.46	3.1.7	2021-07-28	v1.2.46	passed_qc	scorpio call: Alt alleles 19; Ref alleles 1; Amb alleles 3; Oth alleles 0	100708590	708140	698428	3373.2179X	38	10.86	89.15	4506	203746	FALSE	TRUE	FALSE	20210716
592			2021-03	1980-1989	F	Nasopharyngeal	18.8	B.1.1.7	0	0.999925	Alpha (B.1.1.7-like)	0.9565	0.0435	PLEARN-v1.2.46	3.1.7	2021-07-28	v1.2.46	passed_qc	scorpio call: Alt alleles 22; Ref alleles 1; Amb alleles 0; Oth alleles 0	154514561	1069952	1062289	5174.1952X	37	0.35	99.63	28215	326902	FALSE	TRUE	TRUE	20210716
593			2021-03	1980-1989	M	Nasopharyngeal	21.09	B.1.1.7	0	0.985515	Alpha (B.1.1.7-like)	0.913	0.0435	PLEARN-v1.2.46	3.1.7	2021-07-28	v1.2.46	passed_qc	scorpio call: Alt alleles 21; Ref alleles 1; Amb alleles 1; Oth alleles 0	106185198	760521	732858	3556.5918X	43	1.78	98.21	16140	215951	FALSE	TRUE	TRUE	20210716
594			2021-03	1980-1989	F	Nasopharyngeal	20.74	B.1.1.7	0	0.993588	Alpha (B.1.1.7-like)	0.913	0.0435	PLEARN-v1.2.46	3.1.7	2021-07-28	v1.2.46	passed_qc	scorpio call: Alt alleles 21; Ref alleles 1; Amb alleles 1; Oth alleles 0	125000051	877024	859970	4187.1672X	47	0.97	99.02	22822	257603	FALSE	TRUE	TRUE	20210716
595			2021-03	2000-2021	F	Nasopharyngeal	18.71	B.1.1.7	0	0.999963	Alpha (B.1.1.7-like)	0.9565	0.0435	PLEARN-v1.2.46	3.1.7	2021-07-28	v1.2.46	passed_qc	scorpio call: Alt alleles 22; Ref alleles 1; Amb alleles 0; Oth alleles 0	141809462	974680	971323	4748.2908X	41	0.33	99.65	28222	304251	FALSE	TRUE	TRUE	20210716
596			2021-03	1970-1979	F	Nasopharyngeal	14.78	B.1.1.7	0	1	Alpha (B.1.1.7-like)	0.913	0.0435	PLEARN-v1.2.46	3.1.7	2021-07-28	v1.2.46	passed_qc	scorpio call: Alt alleles 21; Ref alleles 1; Amb alleles 0; Oth alleles 1	165462981	1141153	1132364	5539.2308X	41	0.26	99.73	29807	363917	FALSE	TRUE	TRUE	20210716
597			2021-03	1960-1969	M	Nasopharyngeal	22.27	B.1.1.7	0	0.993626	Alpha (B.1.1.7-like)	0.913	0.0435	PLEARN-v1.2.46	3.1.7	2021-07-28	v1.2.46	passed_qc	scorpio call: Alt alleles 21; Ref alleles 1; Amb alleles 1; Oth alleles 0	113460271	799997	778441	3799.5106X	39	0.98	99.01	22822	234015	FALSE	TRUE	TRUE	20210716
598			2021-03	1980-1989	M	Nasopharyngeal	23.95	B.1.1.7	0	0.990733	Alpha (B.1.1.7-like)	0.913	0.0435	PLEARN-v1.2.46	3.1.7	2021-07-28	v1.2.46	passed_qc	scorpio call: Alt alleles 21; Ref alleles 1; Amb alleles 1; Oth alleles 0	126743023	916478	871224	4243.8333X	43	1.3	98.69	22806	257293	FALSE	TRUE	TRUE	20210716
599			2021-03	1950-1959	M	Nasopharyngeal	20.83	B.1.1.7	0	0.99552	Alpha (B.1.1.7-like)	0.913	0.0435	PLEARN-v1.2.46	3.1.7	2021-07-28	v1.2.46	passed_qc	scorpio call: Alt alleles 21; Ref alleles 1; Amb alleles 1; Oth alleles 0	102698376	715365	710493	3438.6829X	39	0.8	99.17	22954	205213	FALSE	TRUE	TRUE	20210716
600			2021-03	1980-1989	M	Nasopharyngeal	18.24	B.1.1.7	0	1	Alpha (B.1.1.7-like)	0.913	0.087	PLEARN-v1.2.46	3.1.7	2021-07-28	v1.2.46	passed_qc	scorpio call: Alt alleles 21; Ref alleles 2; Amb alleles 0; Oth alleles 0	332577047	2302530	2280009	11134.398X	41	0.25	99.74	29810	704101	FALSE	TRUE	TRUE	20210716
601			2021-03	1970-1979	M	Nasopharyngeal	16.45	B.1.1.7	0	1	Alpha (B.1.1.7-like)	0.9565	0.0435	PLEARN-v1.2.46	3.1.7	2021-07-28	v1.2.46	passed_qc	scorpio call: Alt alleles 22; Ref alleles 1; Amb alleles 0; Oth alleles 0	283430645	1951796	1942219	9488.4073X	46	0.24	99.75	29813	599869	FALSE	TRUE	TRUE	20210716
602			2021-03	1970-1979	F	Nasopharyngeal	15.61	B.1.1.7	0	1	Alpha (B.1.1.7-like)	0.9565	0.0435	PLEARN-v1.2.46	3.1.7	2021-07-28	v1.2.46	passed_qc	scorpio call: Alt alleles 22; Ref alleles 1; Amb alleles 0; Oth alleles 0	340066447	2341031	2328714	11383.7131X	41	0.23	99.76	29816	769699	FALSE	TRUE	TRUE	20210716
603			2021-03	1960-1969	M	Nasopharyngeal	22.24	B.1.1.7	0	0.999963	Alpha (B.1.1.7-like)	0.913	0.087	PLEARN-v1.2.46	3.1.7	2021-07-28	v1.2.46	passed_qc	scorpio call: Alt alleles 21; Ref alleles 2; Amb alleles 0; Oth alleles 0	201147736	1477071	1379147	6735.5551X	44	0.24	99.75	28215	412009	FALSE	TRUE	TRUE	20210716
604			2021-03	1980-1989	F	Nasopharyngeal	22.26	B.1.1.7	0	0.999925	Alpha (B.1.1.7-like)	0.9565	0.0435	PLEARN-v1.2.46	3.1.7	2021-07-28	v1.2.46	passed_qc	scorpio call: Alt alleles 22; Ref alleles 1; Amb alleles 0; Oth alleles 0	251851778	1765939	1723651	8432.6493X	43	0.28	99.71	28236	529610	FALSE	TRUE	TRUE	20210716
606			2021-03	1950-1959	F	Nasopharyngeal	23.61	B.1.1.7	0	0.977429	Alpha (B.1.1.7-like)	0.913	0.0435	PLEARN-v1.2.46	3.1.7	2021-07-28	v1.2.46	passed_qc	scorpio call: Alt alleles 21; Ref alleles 1; Amb alleles 1; Oth alleles 0	97391851	905951	680252	3262.4408X	41	2.95	97.03	8299	188719	FALSE	TRUE	TRUE	20210716
607			2021-03	1970-1979	F	Nasopharyngeal	15.63	B.1.1.7	0	0.999663	Alpha (B.1.1.7-like)	0.9565	0.0435	PLEARN-v1.2.46	3.1.7	2021-07-28	v1.2.46	passed_qc	scorpio call: Alt alleles 22; Ref alleles 1; Amb alleles 0; Oth alleles 0	112447307	773636	771116	3763.9653X	43	0.24	99.73	29813	239586	FALSE	TRUE	TRUE	20210716
608			2021-03	1970-1979	M	Nasopharyngeal	17.97	B.1.1.7	0	0.99955	Alpha (B.1.1.7-like)	0.9565	0.0435	PLEARN-v1.2.46	3.1.7	2021-07-28	v1.2.46	passed_qc	scorpio call: Alt alleles 22; Ref alleles 1; Amb alleles 0; Oth alleles 0	162109380	1115803	1111859	5427.3963X	45	0.36	99.63	28214	342428	FALSE	TRUE	TRUE	20210716
609			2021-03	2000-2021	F	Nasopharyngeal	13.74	B.1.1.7	0	0.999963	Alpha (B.1.1.7-like)	0.9565	0.0435	PLEARN-v1.2.46	3.1.7	2021-07-28	v1.2.46	passed_qc	scorpio call: Alt alleles 22; Ref alleles 1; Amb alleles 0; Oth alleles 0	176183634	1215165	1210397	5898.2967X	43	0.34	99.65	28219	371125	FALSE	TRUE	TRUE	20210716
610			2021-03	2000-2021	F	Nasopharyngeal	16.67	B.1.1.7	0	0.999963	Alpha (B.1.1.7-like)	0.9565	0.0435	PLEARN-v1.2.46	3.1.7	2021-07-28	v1.2.46	passed_qc	scorpio call: Alt alleles 22; Ref alleles 1; Amb alleles 0; Oth alleles 0	177056331	1218656	1214170	5927.6985X	43	0.36	99.63	28214	379028	FALSE	TRUE	TRUE	20210716
611			2021-03	1970-1979	F	Nasopharyngeal	16.26	B.1.1.7	0	0.999963	Alpha (B.1.1.7-like)	0.9565	0.0435	PLEARN-v1.2.46	3.1.7	2021-07-28	v1.2.46	passed_qc	scorpio call: Alt alleles 22; Ref alleles 1; Amb alleles 0; Oth alleles 0	155308395	1068659	1064684	5199.4602X	44	0.36	99.63	28214	335158	FALSE	TRUE	TRUE	20210716
612			2021-03	1960-1969	F	Nasopharyngeal	12.7	B.1.1.7	0	0.985978	Alpha (B.1.1.7-like)	0.9565	0.0435	PLEARN-v1.2.46	3.1.7	2021-07-28	v1.2.46	passed_qc	scorpio call: Alt alleles 22; Ref alleles 1; Amb alleles 0; Oth alleles 0	148941338	1026816	1023517	4986.0406X	42	1.49	98.5	27357	325808	FALSE	TRUE	TRUE	20210716
613			2021-03	1990-1999	F	Nasopharyngeal	20.95	B.1.1.7	0	0.976134	Alpha (B.1.1.7-like)	0.913	0.0435	PLEARN-v1.2.46	3.1.7	2021-07-28	v1.2.46	passed_qc	scorpio call: Alt alleles 21; Ref alleles 1; Amb alleles 1; Oth alleles 0	117215731	811750	806831	3925.5904X	41	2.51	97.48	16252	237772	FALSE	TRUE	TRUE	20210716
614			2021-03	1960-1969	M	Nasopharyngeal	20.45	B.1.1.7	0	0.999963	Alpha (B.1.1.7-like)	0.913	0.0435	PLEARN-v1.2.46	3.1.7	2021-07-28	v1.2.46	passed_qc	scorpio call: Alt alleles 21; Ref alleles 1; Amb alleles 0; Oth alleles 1	115295454	814528	794781	3862.0689X	44	0.27	99.71	29801	230178	FALSE	TRUE	TRUE	20210716
615			2021-03	1970-1979	F	Nasopharyngeal	22.3	B.1.1.7	0	0.993626	Alpha (B.1.1.7-like)	0.913	0.0435	PLEARN-v1.2.46	3.1.7	2021-07-28	v1.2.46	passed_qc	scorpio call: Alt alleles 21; Ref alleles 1; Amb alleles 1; Oth alleles 0	137306875	955863	945050	4597.5943X	40	0.97	99.02	22822	277304	FALSE	TRUE	TRUE	20210716
616			2021-03	2000-2021	M	Nasopharyngeal		B.1.1.7	0	0.997445	Alpha (B.1.1.7-like)	0.9565	0.0435	PLEARN-v1.2.46	3.1.7	2021-07-28	v1.2.46	passed_qc	scorpio call: Alt alleles 22; Ref alleles 1; Amb alleles 0; Oth alleles 0	120722383	857862	829164	4042.8534X	42	0.76	99.22	16068	244040	FALSE	TRUE	TRUE	20210716
617			2021-03	1990-1999	M	Nasopharyngeal	19.98	B.1.1.7	0	0.999062	Alpha (B.1.1.7-like)	0.9565	0.0435	PLEARN-v1.2.46	3.1.7	2021-07-28	v1.2.46	passed_qc	scorpio call: Alt alleles 22; Ref alleles 1; Amb alleles 0; Oth alleles 0	147809728	1055226	1019969	4949.9708X	44	0.44	99.56	22823	295971	FALSE	TRUE	TRUE	20210716
618			2021-03	1970-1979	F	Nasopharyngeal	20.78	B.1.1.7	0	0.982653	Alpha (B.1.1.7-like)	0.9565	0.0435	PLEARN-v1.2.46	3.1.7	2021-07-28	v1.2.46	passed_qc	scorpio call: Alt alleles 22; Ref alleles 1; Amb alleles 0; Oth alleles 0	143871208	1006516	994424	4818.422X	44	2.14	97.85	8432	294169	FALSE	TRUE	TRUE	20210716
619			2021-03	1990-1999	M	Nasopharyngeal	10.39	B.1.1.7	0	0.999925	Alpha (B.1.1.7-like)	0.9565	0.0435	PLEARN-v1.2.46	3.1.7	2021-07-28	v1.2.46	passed_qc	scorpio call: Alt alleles 22; Ref alleles 1; Amb alleles 0; Oth alleles 0	180767567	1240578	1237001	6050.9496X	43	0.23	99.76	29815	452730	FALSE	TRUE	TRUE	20210716
620			2021-03	1990-1999	F	Nasopharyngeal	20.85	B.1.1.7	0	0.976762	Alpha (B.1.1.7-like)	0.913	0.0435	PLEARN-v1.2.46	3.1.7	2021-07-28	v1.2.46	passed_qc	scorpio call: Alt alleles 21; Ref alleles 1; Amb alleles 1; Oth alleles 0	120658231	839527	833222	4041.5985X	42	2.99	97	9353	251025	FALSE	TRUE	TRUE	20210716
621			2021-03	1970-1979	F	Nasopharyngeal	18.22	B.1.1.7			Alpha (B.1.1.7-like)	0.9565	0.0435	PANGO-v1.2.46	3.1.7	2021-07-28	v1.2.46	passed_qc	scorpio call: Alt alleles 22; Ref alleles 1; Amb alleles 0; Oth alleles 0	145355675	1009386	1000762	4867.884X	41	0.24	99.74	29813	299697	FALSE	TRUE	TRUE	20210716
622			2021-03	1990-1999	F	Nasopharyngeal	15.48	B.1.1.7	0	0.999963	Alpha (B.1.1.7-like)	0.9565	0.0435	PLEARN-v1.2.46	3.1.7	2021-07-28	v1.2.46	passed_qc	scorpio call: Alt alleles 22; Ref alleles 1; Amb alleles 0; Oth alleles 0	180992097	1246004	1241050	6059.4254X	42	0.26	99.73	28243	383522	FALSE	TRUE	TRUE	20210716
623			2021-03	1970-1979	M	Nasopharyngeal	18.74	B.1.1.7	0	0.981488	Alpha (B.1.1.7-like)	0.8696	0.0435	PLEARN-v1.2.46	3.1.7	2021-07-28	v1.2.46	passed_qc	scorpio call: Alt alleles 20; Ref alleles 1; Amb alleles 2; Oth alleles 0	91506875	637091	631802	3065.2996X	42	2.13	97.85	9712	181777	FALSE	TRUE	TRUE	20210716
624			2021-03	2000-2021	M	Nasopharyngeal	24.65	B.1.1.7	0	0.740251	Alpha (B.1.1.7-like)	0.8696	0.0435	PLEARN-v1.2.46	3.1.7	2021-07-28	v1.2.46	passed_qc	scorpio call: Alt alleles 20; Ref alleles 1; Amb alleles 2; Oth alleles 0	7345082	59457	51258	246.101X	31	21.01	78.96	1805	14380	FALSE	TRUE	FALSE	20210716
625			2021-03	2000-2021	M	Nasopharyngeal	20.2	B.1.1.7	0	0.9994	Alpha (B.1.1.7-like)	0.9565	0.0435	PLEARN-v1.2.46	3.1.7	2021-07-28	v1.2.46	passed_qc	scorpio call: Alt alleles 22; Ref alleles 1; Amb alleles 0; Oth alleles 0	88015078	634599	605103	2947.6174X	39	0.41	99.57	23072	179035	FALSE	TRUE	TRUE	20210716
626			2021-03	1980-1989	F	Nasopharyngeal	19	B.1.1.7	0	0.992144	Alpha (B.1.1.7-like)	0.913	0.0435	PLEARN-v1.2.46	3.1.7	2021-07-28	v1.2.46	passed_qc	scorpio call: Alt alleles 21; Ref alleles 1; Amb alleles 1; Oth alleles 0	11687297	80577	80128	391.2768X	36	1.23	98.73	22623	25274	FALSE	TRUE	TRUE	20210716
627			2021-03	1980-1989	M	Nasopharyngeal	18.31	B.1.1.7	0	1	Alpha (B.1.1.7-like)	0.9565	0.0435	PLEARN-v1.2.46	3.1.7	2021-07-28	v1.2.46	passed_qc	scorpio call: Alt alleles 22; Ref alleles 1; Amb alleles 0; Oth alleles 0	114647706	802170	784679	3838.0983X	42	0.3	99.68	29795	255148	FALSE	TRUE	TRUE	20210716
628			2021-03	1950-1959	F	Nasopharyngeal	16.72	B.1.1.7	0	0.999963	Alpha (B.1.1.7-like)	0.9565	0.0435	PLEARN-v1.2.46	3.1.7	2021-07-28	v1.2.46	passed_qc	scorpio call: Alt alleles 22; Ref alleles 1; Amb alleles 0; Oth alleles 0	149999490	1032630	1027729	5021.6307X	42	0.27	99.72	28241	331868	FALSE	TRUE	TRUE	20210716
629			2021-03	1980-1989	F	Nasopharyngeal	18.8	B.1.1.7	0	1	Alpha (B.1.1.7-like)	0.9565	0.0435	PLEARN-v1.2.46	3.1.7	2021-07-28	v1.2.46	passed_qc	scorpio call: Alt alleles 22; Ref alleles 1; Amb alleles 0; Oth alleles 0	140064016	968267	961919	4690.4136X	39	0.31	99.68	29793	293388	FALSE	TRUE	TRUE	20210716
630			2021-03	1990-1999	M	Nasopharyngeal	17.27	B.1.1.7	0	0.999963	Alpha (B.1.1.7-like)	0.9565	0.0435	PLEARN-v1.2.46	3.1.7	2021-07-28	v1.2.46	passed_qc	scorpio call: Alt alleles 22; Ref alleles 1; Amb alleles 0; Oth alleles 0	171113591	1176638	1171450	5728.0841X	42	0.24	99.74	29814	365330	FALSE	TRUE	TRUE	20210716
631			2021-03	2000-2021	F	Nasopharyngeal	23.93	B.1.1.7	0	0.954184	Alpha (B.1.1.7-like)	0.913	0.0435	PLEARN-v1.2.46	3.1.7	2021-07-28	v1.2.46	passed_qc	scorpio call: Alt alleles 21; Ref alleles 1; Amb alleles 1; Oth alleles 0	72661590	625285	509671	2433.6478X	42	5.2	94.76	8299	137218	FALSE	TRUE	TRUE	20210716
632			2021-03	1980-1989	F	Nasopharyngeal	22.82	B.1.1.7	0	0.988246	Alpha (B.1.1.7-like)	0.913	0.0435	PLEARN-v1.2.46	3.1.7	2021-07-28	v1.2.46	passed_qc	scorpio call: Alt alleles 21; Ref alleles 1; Amb alleles 1; Oth alleles 0	121040414	855964	834367	4054.2662X	37	1.62	98.36	8543	242678	FALSE	TRUE	TRUE	20210716
633			2021-03	1980-1989	F	Nasopharyngeal	16.51	B.1.1.7	0	1	Alpha (B.1.1.7-like)	0.9565	0.0435	PLEARN-v1.2.46	3.1.7	2021-07-28	v1.2.46	passed_qc	scorpio call: Alt alleles 22; Ref alleles 1; Amb alleles 0; Oth alleles 0	183992595	1265945	1261745	6159.4103X	43	0.24	99.75	29813	393690	FALSE	TRUE	TRUE	20210716
634			2021-03	1960-1969	M	Nasopharyngeal	17.34	B.1.1.7	0	1	Alpha (B.1.1.7-like)	0.9565	0.0435	PLEARN-v1.2.46	3.1.7	2021-07-28	v1.2.46	passed_qc	scorpio call: Alt alleles 22; Ref alleles 1; Amb alleles 0; Oth alleles 0	178569981	1226200	1222562	5977.6994X	41	0.23	99.76	29816	391219	FALSE	TRUE	TRUE	20210716
635			2021-03	1960-1969	F	Nasopharyngeal	22.26	B.1.1.7	0	1	Alpha (B.1.1.7-like)	0.9565	0.0435	PLEARN-v1.2.46	3.1.7	2021-07-28	v1.2.46	passed_qc	scorpio call: Alt alleles 22; Ref alleles 1; Amb alleles 0; Oth alleles 0	89813015	623481	616246	3007.3798X	39	0.35	99.6	29779	186681	FALSE	TRUE	TRUE	20210716
636			2021-03	2000-2021	F	Nasopharyngeal	18.55	B.1.1.7	0	0.999963	Alpha (B.1.1.7-like)	0.9565	0.0435	PLEARN-v1.2.46	3.1.7	2021-07-28	v1.2.46	passed_qc	scorpio call: Alt alleles 22; Ref alleles 1; Amb alleles 0; Oth alleles 0	146657392	1010396	1005837	4909.5875X	43	0.35	99.63	28215	317138	FALSE	TRUE	TRUE	20210716
637			2021-03	1960-1969	M	Nasopharyngeal	15.47	B.1.1.7	0	0.999963	Alpha (B.1.1.7-like)	0.913	0.087	PLEARN-v1.2.46	3.1.7	2021-07-28	v1.2.46	passed_qc	scorpio call: Alt alleles 21; Ref alleles 2; Amb alleles 0; Oth alleles 0	139156738	957868	954618	4659.0553X	42	0.27	99.72	28241	291492	FALSE	TRUE	TRUE	20210716
638			2021-03	1920-1939	F	Nasopharyngeal	22.72	B.1.1.7	0	0.993285	Alpha (B.1.1.7-like)	0.913	0.0435	PLEARN-v1.2.46	3.1.7	2021-07-28	v1.2.46	passed_qc	scorpio call: Alt alleles 21; Ref alleles 1; Amb alleles 1; Oth alleles 0	114610415	886848	788317	3838.8216X	45	0.99	98.99	22822	226061	FALSE	TRUE	TRUE	20210716
639			2021-03	1990-1999	M	Nasopharyngeal	16.89	B.1.1.7	0	0.999963	Alpha (B.1.1.7-like)	0.9565	0.0435	PLEARN-v1.2.46	3.1.7	2021-07-28	v1.2.46	passed_qc	scorpio call: Alt alleles 22; Ref alleles 1; Amb alleles 0; Oth alleles 0	112061233	771109	767600	3751.2734X	45	0.26	99.72	29805	235168	FALSE	TRUE	TRUE	20210716
640			2021-03	1990-1999	F	Nasopharyngeal	15.63	B.1.1.7			Alpha (B.1.1.7-like)	0.9565	0.0435	PANGO-v1.2.46	3.1.7	2021-07-28	v1.2.46	passed_qc	scorpio call: Alt alleles 22; Ref alleles 1; Amb alleles 0; Oth alleles 0	162794060	1119017	1113985	5449.101X	39	0.24	99.75	29813	361921	FALSE	TRUE	TRUE	20210716
641			2021-03	1960-1969	F	Nasopharyngeal	16.99	B.1.1.7	0	0.999963	Alpha (B.1.1.7-like)	0.9565	0.0435	PLEARN-v1.2.46	3.1.7	2021-07-28	v1.2.46	passed_qc	scorpio call: Alt alleles 22; Ref alleles 1; Amb alleles 0; Oth alleles 0	156204711	1076254	1072304	5229.3966X	43	0.35	99.63	28216	325007	FALSE	TRUE	TRUE	20210716
642			2021-03	1970-1979	F	Nasopharyngeal	22.84	B.1.1.7	0	0.997746	Alpha (B.1.1.7-like)	0.913	0.0435	PLEARN-v1.2.46	3.1.7	2021-07-28	v1.2.46	passed_qc	scorpio call: Alt alleles 21; Ref alleles 1; Amb alleles 1; Oth alleles 0	115160853	801075	791977	3856.5723X	41	0.58	99.4	22950	237323	FALSE	TRUE	TRUE	20210716
643			2021-03	1970-1979	M	Nasopharyngeal	22.23	B.1.1.7	0	0.990733	Alpha (B.1.1.7-like)	0.913	0.0435	PLEARN-v1.2.46	3.1.7	2021-07-28	v1.2.46	passed_qc	scorpio call: Alt alleles 21; Ref alleles 1; Amb alleles 1; Oth alleles 0	63196626	440121	438559	2116.0038X	40	1.39	98.59	22742	184744	FALSE	TRUE	TRUE	20210729
644			2021-03	1990-1999	F	Nasopharyngeal	24.47	B.1.1.7	0	0.782164	Alpha (B.1.1.7-like)	0.8696	0.0435	PLEARN-v1.2.46	3.1.7	2021-07-28	v1.2.46	passed_qc	scorpio call: Alt alleles 20; Ref alleles 1; Amb alleles 2; Oth alleles 0	17912570	201625	129446	600.0053X	46	17.2	82.78	2500	50987	FALSE	TRUE	FALSE	20210729
645			2021-03	1950-1959	F	Nasopharyngeal	13.23	B.1.1.7	0	1	Alpha (B.1.1.7-like)	0.9565	0.0435	PLEARN-v1.2.46	3.1.7	2021-07-28	v1.2.46	passed_qc	scorpio call: Alt alleles 22; Ref alleles 1; Amb alleles 0; Oth alleles 0	100400234	703713	696044	3360.7489X	43	0.35	99.62	29780	297083	FALSE	TRUE	TRUE	20210729
646			2021-03	2000-2021	M	Nasopharyngeal	21.55	B.1.1.7	0	0.972823	Alpha (B.1.1.7-like)	0.913	0.0435	PLEARN-v1.2.46	3.1.7	2021-07-28	v1.2.46	passed_qc	scorpio call: Alt alleles 21; Ref alleles 1; Amb alleles 1; Oth alleles 0	58586704	581726	411167	1962.3704X	40	3.54	96.43	11274	167585	FALSE	TRUE	TRUE	20210729
647			2021-03	1990-1999	F	Nasopharyngeal	24.11	B.1.1.7	0	0.668662	Alpha (B.1.1.7-like)	0.8696	0.0435	PLEARN-v1.2.46	3.1.7	2021-07-28	v1.2.46	passed_qc	scorpio call: Alt alleles 20; Ref alleles 1; Amb alleles 2; Oth alleles 0	5567155	149515	52440	186.462X	115	23.47	76.53	1489	14126	FALSE	TRUE	FALSE	20210729
648			2021-03	1990-1999	F	Nasopharyngeal	16.3	B.1.1.7	0	0.999963	Alpha (B.1.1.7-like)	0.9565	0.0435	PLEARN-v1.2.46	3.1.7	2021-07-28	v1.2.46	passed_qc	scorpio call: Alt alleles 22; Ref alleles 1; Amb alleles 0; Oth alleles 0	148042029	1027697	1024951	4955.6697X	44	0.35	99.63	29780	435966	FALSE	TRUE	TRUE	20210729
649			2021-03	1970-1979	F	Nasopharyngeal	18.19	B.1.1.7	0	0.992448	Alpha (B.1.1.7-like)	0.913	0.0435	PLEARN-v1.2.46	3.1.7	2021-07-28	v1.2.46	passed_qc	scorpio call: Alt alleles 21; Ref alleles 1; Amb alleles 1; Oth alleles 0	103415495	730167	722252	3464.5459X	40	1.13	98.84	22765	303733	FALSE	TRUE	TRUE	20210729
650			2021-03	1970-1979	M	Nasopharyngeal	24.45	B.1.1.7	0	0.892964	Alpha (B.1.1.7-like)	0.8696	0.0435	PLEARN-v1.2.46	3.1.7	2021-07-28	v1.2.46	passed_qc	scorpio call: Alt alleles 20; Ref alleles 1; Amb alleles 2; Oth alleles 0	37519788	337405	272257	1256.1135X	57	9.98	89.99	3180	102520	FALSE	TRUE	TRUE	20210729
651			2021-03	1980-1989	F	Nasopharyngeal	13.74	B.1.1.7	0	1	Alpha (B.1.1.7-like)	0.9565	0.0435	PLEARN-v1.2.46	3.1.7	2021-07-28	v1.2.46	passed_qc	scorpio call: Alt alleles 22; Ref alleles 1; Amb alleles 0; Oth alleles 0	62487833	433440	432719	2091.7347X	42	0.35	99.62	29779	183499	FALSE	TRUE	TRUE	20210729
652			2021-03	1970-1979	M	Nasopharyngeal	18.11	B.1.1.7	0	1	Alpha (B.1.1.7-like)	0.9565	0.0435	PLEARN-v1.2.46	3.1.7	2021-07-28	v1.2.46	passed_qc	scorpio call: Alt alleles 22; Ref alleles 1; Amb alleles 0; Oth alleles 0	105271792	735274	733079	3524.2691X	42	0.35	99.63	29780	307449	FALSE	TRUE	TRUE	20210729
653			2021-03	1960-1969	F	Nasopharyngeal	24.49	B.1.1.7	0	0.966217	Alpha (B.1.1.7-like)	0.913	0.0435	PLEARN-v1.2.46	3.1.7	2021-07-28	v1.2.46	passed_qc	scorpio call: Alt alleles 21; Ref alleles 1; Amb alleles 1; Oth alleles 0	45354833	400153	327813	1518.6889X	42	4.15	95.82	8294	126898	FALSE	TRUE	TRUE	20210729
655			2021-03	1980-1989	F	Nasopharyngeal	16.61	B.1.1.7	0	0.938879	Alpha (B.1.1.7-like)	0.913	0.0435	PLEARN-v1.2.46	3.1.7	2021-07-28	v1.2.46	passed_qc	scorpio call: Alt alleles 21; Ref alleles 1; Amb alleles 1; Oth alleles 0	36636340	301187	268385	1226.835X	44	6.53	93.45	4559	102752	FALSE	TRUE	TRUE	20210729
656			2021-03	1970-1979	F	Nasopharyngeal	18.35	B.1.1.7	0	0.995823	Alpha (B.1.1.7-like)	0.913	0.0435	PLEARN-v1.2.46	3.1.7	2021-07-28	v1.2.46	passed_qc	scorpio call: Alt alleles 21; Ref alleles 1; Amb alleles 1; Oth alleles 0	52419582	401158	366635	1755.4085X	39	0.76	99.21	22822	153335	FALSE	TRUE	TRUE	20210729
657			2021-03	1970-1979	F	Nasopharyngeal	20.75	B.1.1.7	0	0.972665	Alpha (B.1.1.7-like)	0.913	0.0435	PLEARN-v1.2.46	3.1.7	2021-07-28	v1.2.46	passed_qc	scorpio call: Alt alleles 21; Ref alleles 1; Amb alleles 1; Oth alleles 0	52882217	450106	379033	1771.1442X	41	3.45	96.53	6692	149639	FALSE	TRUE	TRUE	20210729
659			2021-03	1990-1999	F	Nasopharyngeal	17.61	B.1.1.7	0	0.798884	Alpha (B.1.1.7-like)	0.8696	0.0435	PLEARN-v1.2.46	3.1.7	2021-07-28	v1.2.46	passed_qc	scorpio call: Alt alleles 20; Ref alleles 1; Amb alleles 2; Oth alleles 0	28049255	271617	218902	939.0019X	105	16.7	83.28	2333	75542	FALSE	TRUE	FALSE	20210729
660			2021-03	1960-1969	F	Nasopharyngeal	21.25	B.1.1.7	0	0.967777	Alpha (B.1.1.7-like)	0.913	0.0435	PLEARN-v1.2.46	3.1.7	2021-07-28	v1.2.46	passed_qc	scorpio call: Alt alleles 21; Ref alleles 1; Amb alleles 1; Oth alleles 0	11033474	76876	76225	369.4221X	39	4.15	95.81	8294	31314	FALSE	TRUE	TRUE	20210729
661			2021-03	2000-2021	F	Nasopharyngeal	13.44	B.1.1.7	0	0.999813	Alpha (B.1.1.7-like)	0.9565	0.0435	PLEARN-v1.2.46	3.1.7	2021-07-28	v1.2.46	passed_qc	scorpio call: Alt alleles 22; Ref alleles 1; Amb alleles 0; Oth alleles 0	57647200	402939	401392	1929.6862X	42	0.41	99.55	22769	166680	FALSE	TRUE	TRUE	20210729
662			2021-03	1980-1989	M	Nasopharyngeal	22.71	B.1.1.7	0	0.725327	Alpha (B.1.1.7-like)	0.8261	0.0435	PLEARN-v1.2.46	3.1.7	2021-07-28	v1.2.46	passed_qc	scorpio call: Alt alleles 19; Ref alleles 1; Amb alleles 3; Oth alleles 0	13951737	137737	102793	467.3643X	50	20.5	79.49	1919	39054	FALSE	TRUE	FALSE	20210729
663			2021-03	1980-1989	M	Nasopharyngeal	15.11	B.1.1.7	0	0.989931	Alpha (B.1.1.7-like)	0.913	0.0435	PLEARN-v1.2.46	3.1.7	2021-07-28	v1.2.46	passed_qc	scorpio call: Alt alleles 21; Ref alleles 1; Amb alleles 1; Oth alleles 0	21217331	148196	147562	710.2687X	39	1.56	98.39	22518	62193	FALSE	TRUE	TRUE	20210729
664			2021-03	1970-1979	F	Nasopharyngeal	16.91	B.1.1.7	0	0.987209	Alpha (B.1.1.7-like)	0.913	0.0435	PLEARN-v1.2.46	3.1.7	2021-07-28	v1.2.46	passed_qc	scorpio call: Alt alleles 21; Ref alleles 1; Amb alleles 1; Oth alleles 0	8691921	60160	59851	290.9899X	35	2.32	97.64	14209	24313	FALSE	TRUE	TRUE	20210729
665			2021-03	1980-1989	F	Nasopharyngeal	13.49	B.1.1.7	0	0.99737	Alpha (B.1.1.7-like)	0.913	0.0435	PLEARN-v1.2.46	3.1.7	2021-07-28	v1.2.46	passed_qc	scorpio call: Alt alleles 21; Ref alleles 1; Amb alleles 1; Oth alleles 0	9684557	66656	66552	324.1159X	38	0.81	99.14	22765	27580	FALSE	TRUE	TRUE	20210729
666			2021-03	1980-1989	F	Nasopharyngeal	18.42	B.1.1.7	0	0.988016	Alpha (B.1.1.7-like)	0.913	0.0435	PLEARN-v1.2.46	3.1.7	2021-07-28	v1.2.46	passed_qc	scorpio call: Alt alleles 21; Ref alleles 1; Amb alleles 1; Oth alleles 0	44589103	315951	313157	1492.8139X	44	1.98	97.97	22523	128942	FALSE	TRUE	TRUE	20210729
667			2021-03	1950-1959	M	Nasopharyngeal	20.14	B.1.1.7	0	0.995709	Alpha (B.1.1.7-like)	0.9565	0.0435	PLEARN-v1.2.46	3.1.7	2021-07-28	v1.2.46	passed_qc	scorpio call: Alt alleles 22; Ref alleles 1; Amb alleles 0; Oth alleles 0	43863720	317812	305903	1468.4333X	45	1.02	98.95	22712	125136	FALSE	TRUE	TRUE	20210729
668			2021-03	1960-1969	M	Nasopharyngeal	17.11	B.1.1.7	0	0.999963	Alpha (B.1.1.7-like)	0.9565	0.0435	PLEARN-v1.2.46	3.1.7	2021-07-28	v1.2.46	passed_qc	scorpio call: Alt alleles 22; Ref alleles 1; Amb alleles 0; Oth alleles 0	50335689	349114	348339	1685.0735X	43	0.35	99.62	29735	144960	FALSE	TRUE	TRUE	20210729
669			2021-03	1990-1999	F	Nasopharyngeal	12.34	B.1.1.7	0	1	Alpha (B.1.1.7-like)	0.9565	0.0435	PLEARN-v1.2.46	3.1.7	2021-07-28	v1.2.46	passed_qc	scorpio call: Alt alleles 22; Ref alleles 1; Amb alleles 0; Oth alleles 0	93805631	651882	650764	3139.9914X	41	0.34	99.64	29783	273238	FALSE	TRUE	TRUE	20210729
670			2021-03	1980-1989	F	Nasopharyngeal	22	B.1.1.7	0	0.923294	Alpha (B.1.1.7-like)	0.913	0.0435	PLEARN-v1.2.46	3.1.7	2021-07-28	v1.2.46	passed_qc	scorpio call: Alt alleles 21; Ref alleles 1; Amb alleles 1; Oth alleles 0	36936659	283770	269308	1236.5098X	48	7.8	92.15	4559	103193	FALSE	TRUE	TRUE	20210729
671			2021-03	1990-1999	M	Nasopharyngeal	18.2	B.1.1.7	0	1	Alpha (B.1.1.7-like)	0.9565	0.0435	PLEARN-v1.2.46	3.1.7	2021-07-28	v1.2.46	passed_qc	scorpio call: Alt alleles 22; Ref alleles 1; Amb alleles 0; Oth alleles 0	89362585	622846	620541	2991.5347X	42	0.35	99.63	29780	257816	FALSE	TRUE	TRUE	20210729
672			2021-03	1980-1989	M	Nasopharyngeal	23.05	B.1.1.7	0	0.964331	Alpha (B.1.1.7-like)	0.913	0.0435	PLEARN-v1.2.46	3.1.7	2021-07-28	v1.2.46	passed_qc	scorpio call: Alt alleles 21; Ref alleles 1; Amb alleles 1; Oth alleles 0	40369369	322602	292125	1352.7389X	41	4.29	95.56	5786	108449	FALSE	TRUE	TRUE	20210729
673			2021-03	1940-1949	F	Nasopharyngeal	23.38	B.1.1.7	0	0.940228	Alpha (B.1.1.7-like)	0.913	0.0435	PLEARN-v1.2.46	3.1.7	2021-07-28	v1.2.46	passed_qc	scorpio call: Alt alleles 21; Ref alleles 1; Amb alleles 1; Oth alleles 0	39830891	305435	284167	1333.6393X	42	6.34	93.63	5845	110172	FALSE	TRUE	TRUE	20210729
674			2021-03	1990-1999	F	Nasopharyngeal	19.95	B.1.1.7	0	0.990772	Alpha (B.1.1.7-like)	0.913	0.0435	PLEARN-v1.2.46	3.1.7	2021-07-28	v1.2.46	passed_qc	scorpio call: Alt alleles 21; Ref alleles 1; Amb alleles 1; Oth alleles 0	75525252	538426	530901	2529.0174X	37	1.69	98.28	22645	217673	FALSE	TRUE	TRUE	20210729
675			2021-03	1980-1989	F	Nasopharyngeal	19.91	B.1.1.7	0	0.980203	Alpha (B.1.1.7-like)	0.913	0.0435	PLEARN-v1.2.46	3.1.7	2021-07-28	v1.2.46	passed_qc	scorpio call: Alt alleles 21; Ref alleles 1; Amb alleles 1; Oth alleles 0	62976062	501992	442022	2109.6844X	41	2.81	97.17	11277	180359	FALSE	TRUE	TRUE	20210729
676			2021-03	1950-1959	F	Nasopharyngeal	12.25	B.1.1.7	0	1	Alpha (B.1.1.7-like)	0.9565	0.0435	PLEARN-v1.2.46	3.1.7	2021-07-28	v1.2.46	passed_qc	scorpio call: Alt alleles 22; Ref alleles 1; Amb alleles 0; Oth alleles 0	53534490	369053	368298	1791.8945X	44	0.4	99.57	29764	156345	FALSE	TRUE	TRUE	20210729
677			2021-03	1970-1979	F	Nasopharyngeal	13.95	B.1.1.7	0	1	Alpha (B.1.1.7-like)	0.9565	0.0435	PLEARN-v1.2.46	3.1.7	2021-07-28	v1.2.46	passed_qc	scorpio call: Alt alleles 22; Ref alleles 1; Amb alleles 0; Oth alleles 0	90455071	628994	626817	3027.5789X	44	0.28	99.69	29801	267140	FALSE	TRUE	TRUE	20210729
679			2021-03	1990-1999	F	Nasopharyngeal	19.95	B.1.1.7	0	0.999925	Alpha (B.1.1.7-like)	0.9565	0.0435	PLEARN-v1.2.46	3.1.7	2021-07-28	v1.2.46	passed_qc	scorpio call: Alt alleles 22; Ref alleles 1; Amb alleles 0; Oth alleles 0	65403889	477974	455215	2189.4316X	41	0.36	99.61	23086	190450	FALSE	TRUE	TRUE	20210729
680			2021-03	1970-1979	F	Nasopharyngeal	16.48	B.1.1.7	0	1	Alpha (B.1.1.7-like)	0.9565	0.0435	PLEARN-v1.2.46	3.1.7	2021-07-28	v1.2.46	passed_qc	scorpio call: Alt alleles 22; Ref alleles 1; Amb alleles 0; Oth alleles 0	78031796	542075	541131	2611.6955X	41	0.28	99.68	29802	226603	FALSE	TRUE	TRUE	20210729
681			2021-03	1980-1989	F	Nasopharyngeal	18.18	B.1.1.7	0	0.99985	Alpha (B.1.1.7-like)	0.9565	0.0435	PLEARN-v1.2.46	3.1.7	2021-07-28	v1.2.46	passed_qc	scorpio call: Alt alleles 22; Ref alleles 1; Amb alleles 0; Oth alleles 0	62673269	442578	439021	2098.3941X	41	0.41	99.56	22980	178843	FALSE	TRUE	TRUE	20210729
682			2021-03	1970-1979	M	Nasopharyngeal	15	B.1.1.7	0	0.999963	Alpha (B.1.1.7-like)	0.9565	0.0435	PLEARN-v1.2.46	3.1.7	2021-07-28	v1.2.46	passed_qc	scorpio call: Alt alleles 22; Ref alleles 1; Amb alleles 0; Oth alleles 0	89032999	621013	619309	2980.0884X	42	0.35	99.63	29780	262987	FALSE	TRUE	TRUE	20210729
683			2021-03	1960-1969	F	Nasopharyngeal	13	B.1.1.7	0	1	Alpha (B.1.1.7-like)	0.9565	0.0435	PLEARN-v1.2.46	3.1.7	2021-07-28	v1.2.46	passed_qc	scorpio call: Alt alleles 22; Ref alleles 1; Amb alleles 0; Oth alleles 0	79897177	556683	554851	2674.5961X	44	0.35	99.62	29780	236977	FALSE	TRUE	TRUE	20210729
684			2021-03	1990-1999	F	Nasopharyngeal	15	B.1.1.7	0	0.999963	Alpha (B.1.1.7-like)	0.9565	0.0435	PLEARN-v1.2.46	3.1.7	2021-07-28	v1.2.46	passed_qc	scorpio call: Alt alleles 22; Ref alleles 1; Amb alleles 0; Oth alleles 0	34714269	243270	242173	1162.1933X	39	0.45	99.51	23024	94521	FALSE	TRUE	TRUE	20210729
685			2021-03	1960-1969	M	Nasopharyngeal	15.55	B.1.1.7	0	0.987824	Alpha (B.1.1.7-like)	0.913	0.0435	PLEARN-v1.2.46	3.1.7	2021-07-28	v1.2.46	passed_qc	scorpio call: Alt alleles 21; Ref alleles 1; Amb alleles 1; Oth alleles 0	58720713	431089	411678	1966.1291X	39	1.99	97.99	22518	158872	FALSE	TRUE	TRUE	20210729
686			2021-03	1950-1959	M	Nasopharyngeal	18.29	B.1.1.7	0	0.981527	Alpha (B.1.1.7-like)	0.913	0.0435	PLEARN-v1.2.46	3.1.7	2021-07-28	v1.2.46	passed_qc	scorpio call: Alt alleles 21; Ref alleles 1; Amb alleles 1; Oth alleles 0	63019967	456023	448077	2110.1771X	38	2.75	97.21	9244	161665	FALSE	TRUE	TRUE	20210729
687			2021-03	1960-1969	F	Nasopharyngeal	17.94	B.1.1.7	0	0.990772	Alpha (B.1.1.7-like)	0.913	0.0435	PLEARN-v1.2.46	3.1.7	2021-07-28	v1.2.46	passed_qc	scorpio call: Alt alleles 21; Ref alleles 1; Amb alleles 1; Oth alleles 0	54981763	392612	385769	1840.8466X	40	1.4	98.58	22734	147831	FALSE	TRUE	TRUE	20210729
688			2021-03	1980-1989	M	Nasopharyngeal	18.49	B.1.1.7	0	0.987901	Alpha (B.1.1.7-like)	0.913	0.0435	PLEARN-v1.2.46	3.1.7	2021-07-28	v1.2.46	passed_qc	scorpio call: Alt alleles 21; Ref alleles 1; Amb alleles 1; Oth alleles 0	57434604	412193	408183	1923.0774X	40	1.47	98.5	14222	150009	FALSE	TRUE	TRUE	20210729
689			2021-03	1960-1969	M	Nasopharyngeal	15.23	B.1.1.7	0	1	Alpha (B.1.1.7-like)	0.9565	0.0435	PLEARN-v1.2.46	3.1.7	2021-07-28	v1.2.46	passed_qc	scorpio call: Alt alleles 22; Ref alleles 1; Amb alleles 0; Oth alleles 0	59178124	414433	413451	1980.9989X	43	0.38	99.59	29733	160833	FALSE	TRUE	TRUE	20210729
690			2021-03	1970-1979	M	Nasopharyngeal	18.58	B.1.1.7	0	0.990772	Alpha (B.1.1.7-like)	0.913	0.0435	PLEARN-v1.2.46	3.1.7	2021-07-28	v1.2.46	passed_qc	scorpio call: Alt alleles 21; Ref alleles 1; Amb alleles 1; Oth alleles 0	58831934	419170	414511	1970.5675X	40	1.76	98.22	22613	159827	FALSE	TRUE	TRUE	20210729
691			2021-03	1960-1969	F	Nasopharyngeal	19.61	B.1.1.7	0	0.997144	Alpha (B.1.1.7-like)	0.913	0.0435	PLEARN-v1.2.46	3.1.7	2021-07-28	v1.2.46	passed_qc	scorpio call: Alt alleles 21; Ref alleles 1; Amb alleles 1; Oth alleles 0	58250480	412172	408069	1950.0376X	39	0.65	99.31	23001	155084	FALSE	TRUE	TRUE	20210729
692			2021-03	1990-1999	F	Nasopharyngeal	13.48	B.1.1.7	0	1	Alpha (B.1.1.7-like)	0.9565	0.0435	PLEARN-v1.2.46	3.1.7	2021-07-28	v1.2.46	passed_qc	scorpio call: Alt alleles 22; Ref alleles 1; Amb alleles 0; Oth alleles 0	57501096	399747	398468	1924.6573X	41	0.35	99.61	29780	170191	FALSE	TRUE	TRUE	20210729
693			2021-03	1990-1999	F	Nasopharyngeal	17.27	B.1.1.7	0	1	Alpha (B.1.1.7-like)	0.9565	0.0435	PLEARN-v1.2.46	3.1.7	2021-07-28	v1.2.46	passed_qc	scorpio call: Alt alleles 22; Ref alleles 1; Amb alleles 0; Oth alleles 0	89754365	631740	626747	3004.9032X	46	0.35	99.63	29781	260660	FALSE	TRUE	TRUE	20210729
694			2021-03	1940-1949	F	Nasopharyngeal	15.82	B.1.1.7	0	0.99895	Alpha (B.1.1.7-like)	0.9565	0.0435	PLEARN-v1.2.46	3.1.7	2021-07-28	v1.2.46	passed_qc	scorpio call: Alt alleles 22; Ref alleles 1; Amb alleles 0; Oth alleles 0	69333791	485608	483618	2321.2097X	42	0.61	99.36	22734	202828	FALSE	TRUE	TRUE	20210729
695			2021-03	2000-2021	M	Nasopharyngeal	19.23	B.1.1.7	0	0.986247	Alpha (B.1.1.7-like)	0.913	0.0435	PLEARN-v1.2.46	3.1.7	2021-07-28	v1.2.46	passed_qc	scorpio call: Alt alleles 21; Ref alleles 1; Amb alleles 1; Oth alleles 0	35001278	252700	245976	1171.8911X	39	2.4	97.56	14181	101641	FALSE	TRUE	TRUE	20210729
697			2021-03	1990-1999	F	Nasopharyngeal	17.19	B.1.1.7	0	0.994991	Alpha (B.1.1.7-like)	0.913	0.0435	PLEARN-v1.2.46	3.1.7	2021-07-28	v1.2.46	passed_qc	scorpio call: Alt alleles 21; Ref alleles 1; Amb alleles 1; Oth alleles 0	69467648	491774	485010	2326.4019X	45	1.01	98.95	22523	204646	FALSE	TRUE	TRUE	20210729
698			2021-03	1990-1999	F	Nasopharyngeal	21.42	B.1.1.7	0	0.976527	Alpha (B.1.1.7-like)	0.913	0.0435	PLEARN-v1.2.46	3.1.7	2021-07-28	v1.2.46	passed_qc	scorpio call: Alt alleles 21; Ref alleles 1; Amb alleles 1; Oth alleles 0	52613866	422502	376919	1761.911X	42	3.11	96.87	10921	152117	FALSE	TRUE	TRUE	20210729
699			2021-03	2000-2021	F	Nasopharyngeal	17.67	B.1.1.7	0	0.999963	Alpha (B.1.1.7-like)	0.9565	0.0435	PLEARN-v1.2.46	3.1.7	2021-07-28	v1.2.46	passed_qc	scorpio call: Alt alleles 22; Ref alleles 1; Amb alleles 0; Oth alleles 0	110273351	771523	768798	3691.9655X	47	0.35	99.63	29779	319995	FALSE	TRUE	TRUE	20210729
700			2021-03	1960-1969	M	Nasopharyngeal	20.15	B.1.1.7	0	1	Alpha (B.1.1.7-like)	0.9565	0.0435	PLEARN-v1.2.46	3.1.7	2021-07-28	v1.2.46	passed_qc	scorpio call: Alt alleles 22; Ref alleles 1; Amb alleles 0; Oth alleles 0	47463985	336458	330768	1589.1163X	40	0.81	99.15	29603	138077	FALSE	TRUE	TRUE	20210729
701			2021-03	1990-1999	F	Nasopharyngeal	18.17	B.1.1.7	0	1	Alpha (B.1.1.7-like)	0.9565	0.0435	PLEARN-v1.2.46	3.1.7	2021-07-28	v1.2.46	passed_qc	scorpio call: Alt alleles 22; Ref alleles 1; Amb alleles 0; Oth alleles 0	63509092	454556	443358	2126.996X	40	0.35	99.62	29779	187290	FALSE	TRUE	TRUE	20210729
702			2021-03	1970-1979	F	Nasopharyngeal	15.22	B.1.1.7	0	1	Alpha (B.1.1.7-like)	0.9565	0.0435	PLEARN-v1.2.46	3.1.7	2021-07-28	v1.2.46	passed_qc	scorpio call: Alt alleles 22; Ref alleles 1; Amb alleles 0; Oth alleles 0	92528194	644937	642863	3097.2634X	40	0.35	99.63	29780	271335	FALSE	TRUE	TRUE	20210729
703			2021-03	1970-1979	F	Nasopharyngeal	23.54	B.1.1.7	0	0.979189	Alpha (B.1.1.7-like)	0.913	0.0435	PLEARN-v1.2.46	3.1.7	2021-07-28	v1.2.46	passed_qc	scorpio call: Alt alleles 21; Ref alleles 1; Amb alleles 1; Oth alleles 0	58737326	430434	414561	1966.5326X	38	2.88	97.08	13658	163886	FALSE	TRUE	TRUE	20210729
704			2021-03	1980-1989	F	Nasopharyngeal	23.64	B.1.1.7	0	0.965135	Alpha (B.1.1.7-like)	0.913	0.0435	PLEARN-v1.2.46	3.1.7	2021-07-28	v1.2.46	passed_qc	scorpio call: Alt alleles 21; Ref alleles 1; Amb alleles 1; Oth alleles 0	39609595	313340	283673	1326.1111X	39	4.25	95.7	8294	111580	FALSE	TRUE	TRUE	20210729
705			2021-03	2000-2021	M	Nasopharyngeal	17.28	B.1.1.7	0	0.999925	Alpha (B.1.1.7-like)	0.9565	0.0435	PLEARN-v1.2.46	3.1.7	2021-07-28	v1.2.46	passed_qc	scorpio call: Alt alleles 22; Ref alleles 1; Amb alleles 0; Oth alleles 0	71946182	505107	502132	2408.7889X	42	0.35	99.62	21938	213669	FALSE	TRUE	TRUE	20210729
707			2021-03	1970-1979	M	Nasopharyngeal	14.51	B.1.1.7	0	0.999963	Alpha (B.1.1.7-like)	0.9565	0.0435	PLEARN-v1.2.46	3.1.7	2021-07-28	v1.2.46	passed_qc	scorpio call: Alt alleles 22; Ref alleles 1; Amb alleles 0; Oth alleles 0	82201945	577027	574123	2752.119X	43	0.27	99.7	29803	238603	FALSE	TRUE	TRUE	20210729
708			2021-03	1970-1979	F	Nasopharyngeal	20.52	B.1.1.7	0	0.988208	Alpha (B.1.1.7-like)	0.913	0.0435	PLEARN-v1.2.46	3.1.7	2021-07-28	v1.2.46	passed_qc	scorpio call: Alt alleles 21; Ref alleles 1; Amb alleles 1; Oth alleles 0	39246306	282479	277034	1314.0598X	39	2.1	97.86	13168	109627	FALSE	TRUE	TRUE	20210729
709			2021-03	1950-1959	M	Nasopharyngeal	15.12	B.1.1.7	0	0.988438	Alpha (B.1.1.7-like)	0.913	0.0435	PLEARN-v1.2.46	3.1.7	2021-07-28	v1.2.46	passed_qc	scorpio call: Alt alleles 21; Ref alleles 1; Amb alleles 1; Oth alleles 0	15090351	104898	104429	505.2616X	35	1.64	98.31	14222	42888	FALSE	TRUE	TRUE	20210729
710			2021-03	2000-2021	M	Nasopharyngeal	23	B.1.1.7	0	0.94949	Alpha (B.1.1.7-like)	0.913	0.0435	PLEARN-v1.2.46	3.1.7	2021-07-28	v1.2.46	passed_qc	scorpio call: Alt alleles 21; Ref alleles 1; Amb alleles 1; Oth alleles 0	28364806	239185	206486	949.7617X	42	5.56	94.4	5827	78748	FALSE	TRUE	TRUE	20210729
711			2021-03	2000-2021	M	Nasopharyngeal	17	B.1.1.7	0	0.999738	Alpha (B.1.1.7-like)	0.9565	0.0435	PLEARN-v1.2.46	3.1.7	2021-07-28	v1.2.46	passed_qc	scorpio call: Alt alleles 22; Ref alleles 1; Amb alleles 0; Oth alleles 0	73572750	515101	513631	2463.0797X	42	0.38	99.6	23081	212869	FALSE	TRUE	TRUE	20210729
712			2021-03	1960-1969	M	Nasopharyngeal	18.76	B.1.1.7	0	0.957249	Alpha (B.1.1.7-like)	0.8696	0.0435	PLEARN-v1.2.46	3.1.7	2021-07-28	v1.2.46	passed_qc	scorpio call: Alt alleles 20; Ref alleles 1; Amb alleles 2; Oth alleles 0	2237948	15377	15325	74.9083X	38	4.85	95.1	15472	4862	FALSE	TRUE	TRUE	20210729
713			2021-03	1970-1979	F	Nasopharyngeal	17.55	B.1.1.7	0	1	Alpha (B.1.1.7-like)	0.9565	0.0435	PLEARN-v1.2.46	3.1.7	2021-07-28	v1.2.46	passed_qc	scorpio call: Alt alleles 22; Ref alleles 1; Amb alleles 0; Oth alleles 0	53219973	377306	370366	1781.6312X	42	0.35	99.62	29780	155684	FALSE	TRUE	TRUE	20210729
714			2021-03	2000-2021	F	Nasopharyngeal	18.38	B.1.1.7	0	0.99355	Alpha (B.1.1.7-like)	0.913	0.0435	PLEARN-v1.2.46	3.1.7	2021-07-28	v1.2.46	passed_qc	scorpio call: Alt alleles 21; Ref alleles 1; Amb alleles 1; Oth alleles 0	47297563	334208	330373	1583.3703X	41	1.31	98.65	22545	135946	FALSE	TRUE	TRUE	20210729
715			2021-03	1990-1999	F	Nasopharyngeal	14.94	B.1.1.7	0	1	Alpha (B.1.1.7-like)	0.9565	0.0435	PLEARN-v1.2.46	3.1.7	2021-07-28	v1.2.46	passed_qc	scorpio call: Alt alleles 22; Ref alleles 1; Amb alleles 0; Oth alleles 0	24559706	169699	169235	821.9692X	46	0.4	99.55	29764	67699	FALSE	TRUE	TRUE	20210729
716			2021-03	1970-1979	M	Nasopharyngeal	18.76	B.1.1.7	0	0.991496	Alpha (B.1.1.7-like)	0.913	0.0435	PLEARN-v1.2.46	3.1.7	2021-07-28	v1.2.46	passed_qc	scorpio call: Alt alleles 21; Ref alleles 1; Amb alleles 1; Oth alleles 0	30641614	214855	212214	1025.9911X	37	1.8	98.16	22518	87626	FALSE	TRUE	TRUE	20210729
717			2021-03	2000-2021	M	Nasopharyngeal	17.65	B.1.1.7	0	0.990772	Alpha (B.1.1.7-like)	0.913	0.0435	PLEARN-v1.2.46	3.1.7	2021-07-28	v1.2.46	passed_qc	scorpio call: Alt alleles 21; Ref alleles 1; Amb alleles 1; Oth alleles 0	61825656	429024	427426	2069.1777X	42	1.24	98.72	22822	178250	FALSE	TRUE	TRUE	20210729
718			2021-03	1960-1969	F	Nasopharyngeal	24.69	B.1.1.7	0	0.667199	Alpha (B.1.1.7-like)	0.8261	0.0435	PLEARN-v1.2.46	3.1.7	2021-07-28	v1.2.46	passed_qc	scorpio call: Alt alleles 19; Ref alleles 1; Amb alleles 3; Oth alleles 0	14584588	307722	122262	488.6116X	36	24.96	75.02	1780	36333	FALSE	TRUE	FALSE	20210729
719			2021-04	1960-1969	M	Nasopharyngeal	21.97	B.1.1.7	0	0.990772	Alpha (B.1.1.7-like)	0.913	0.0435	PLEARN-v1.2.46	3.1.7	2021-07-28	v1.2.46	passed_qc	scorpio call: Alt alleles 21; Ref alleles 1; Amb alleles 1; Oth alleles 0	61101115	477690	429524	2045.4887X	41	1.17	98.78	22843	174398	FALSE	TRUE	TRUE	20210729
720			2021-04	1960-1969	F	Nasopharyngeal	22.49	B.1.1.7	0	0.999625	Alpha (B.1.1.7-like)	0.9565	0.0435	PLEARN-v1.2.46	3.1.7	2021-07-28	v1.2.46	passed_qc	scorpio call: Alt alleles 22; Ref alleles 1; Amb alleles 0; Oth alleles 0	63752987	542682	448522	2134.3552X	41	0.49	99.47	23010	180019	FALSE	TRUE	TRUE	20210729
721			2021-04	1970-1979	F	Nasopharyngeal	16	B.1.1.7	0	1	Alpha (B.1.1.7-like)	0.9565	0.0435	PLEARN-v1.2.46	3.1.7	2021-07-28	v1.2.46	passed_qc	scorpio call: Alt alleles 22; Ref alleles 1; Amb alleles 0; Oth alleles 0	105075128	728955	727623	3516.6415X	42	0.31	99.66	29792	302942	FALSE	TRUE	TRUE	20210729
722			2021-04	1990-1999	F	Nasopharyngeal	18	B.1.1.7	0	1	Alpha (B.1.1.7-like)	0.9565	0.0435	PLEARN-v1.2.46	3.1.7	2021-07-28	v1.2.46	passed_qc	scorpio call: Alt alleles 22; Ref alleles 1; Amb alleles 0; Oth alleles 0	93658545	652493	650861	3134.6703X	42	0.35	99.61	29780	269989	FALSE	TRUE	TRUE	20210729
723			2021-04	1990-1999	M	Nasopharyngeal	16	B.1.1.7	0	1	Alpha (B.1.1.7-like)	0.9565	0.0435	PLEARN-v1.2.46	3.1.7	2021-07-28	v1.2.46	passed_qc	scorpio call: Alt alleles 22; Ref alleles 1; Amb alleles 0; Oth alleles 0	108636270	753945	752526	3635.5346X	42	0.29	99.69	29798	323633	FALSE	TRUE	TRUE	20210729
724			2021-04	1950-1959	M	Nasopharyngeal	14	B.1.1.7	0	0.999963	Alpha (B.1.1.7-like)	0.9565	0.0435	PLEARN-v1.2.46	3.1.7	2021-07-28	v1.2.46	passed_qc	scorpio call: Alt alleles 22; Ref alleles 1; Amb alleles 0; Oth alleles 0	127115285	878581	877345	4254.6807X	45	0.35	99.62	29781	357316	FALSE	TRUE	TRUE	20210729
725			2021-04	1990-1999	F	Nasopharyngeal	21	B.1.1.7			Alpha (B.1.1.7-like)	0.9565	0.0435	PANGO-v1.2.46	3.1.7	2021-07-28	v1.2.46	passed_qc	scorpio call: Alt alleles 22; Ref alleles 1; Amb alleles 0; Oth alleles 0	95391320	727106	660623	3192.5656X	38	0.35	99.62	29780	273276	FALSE	TRUE	TRUE	20210729
726			2021-04	1990-1999	F	Nasopharyngeal	23.66	B.1.1.7	0	0.917968	Alpha (B.1.1.7-like)	0.913	0.0435	PLEARN-v1.2.46	3.1.7	2021-07-28	v1.2.46	passed_qc	scorpio call: Alt alleles 21; Ref alleles 1; Amb alleles 1; Oth alleles 0	35626976	363129	263765	1192.786X	38	8.38	91.6	3617	97291	FALSE	TRUE	TRUE	20210729
727			2021-04	1980-1989	M	Nasopharyngeal	16.43	B.1.1.7	0	1	Alpha (B.1.1.7-like)	0.9565	0.0435	PLEARN-v1.2.46	3.1.7	2021-07-28	v1.2.46	passed_qc	scorpio call: Alt alleles 22; Ref alleles 1; Amb alleles 0; Oth alleles 0	114617383	797034	794402	3836.1466X	42	0.26	99.71	29806	326772	FALSE	TRUE	TRUE	20210729
728			2021-04	1940-1949	F	Nasopharyngeal	16.23	B.1.1.7	0	1	Alpha (B.1.1.7-like)	0.9565	0.0435	PLEARN-v1.2.46	3.1.7	2021-07-28	v1.2.46	passed_qc	scorpio call: Alt alleles 22; Ref alleles 1; Amb alleles 0; Oth alleles 0	84636635	589244	587608	2833.0226X	49	0.35	99.6	29781	244353	FALSE	TRUE	TRUE	20210729
729			2021-04	1980-1989	F	Nasopharyngeal	23.91	B.1.1.7	0	0.964573	Alpha (B.1.1.7-like)	0.913	0.0435	PLEARN-v1.2.46	3.1.7	2021-07-28	v1.2.46	passed_qc	scorpio call: Alt alleles 21; Ref alleles 1; Amb alleles 1; Oth alleles 0	43281555	399285	310418	1449.1149X	40	4.31	95.65	9244	117236	FALSE	TRUE	TRUE	20210729
730			2021-04	1950-1959	F	Nasopharyngeal	22.26	B.1.1.7	0	0.998536	Alpha (B.1.1.7-like)	0.9565	0.0435	PLEARN-v1.2.46	3.1.7	2021-07-28	v1.2.46	passed_qc	scorpio call: Alt alleles 22; Ref alleles 1; Amb alleles 0; Oth alleles 0	98370181	693561	686189	3292.7973X	39	0.5	99.46	23046	281828	FALSE	TRUE	TRUE	20210729
731			2021-04	1950-1959	M	Nasopharyngeal	20.7	B.1.1.7	0	0.995823	Alpha (B.1.1.7-like)	0.9565	0.0435	PLEARN-v1.2.46	3.1.7	2021-07-28	v1.2.46	passed_qc	scorpio call: Alt alleles 22; Ref alleles 1; Amb alleles 0; Oth alleles 0	101258582	725796	705276	3389.9309X	46	0.84	99.13	22759	283835	FALSE	TRUE	TRUE	20210729
732			2021-04	1970-1979	F	Nasopharyngeal	11.41	B.1.1.7	0	0.999963	Alpha (B.1.1.7-like)	0.9565	0.0435	PLEARN-v1.2.46	3.1.7	2021-07-28	v1.2.46	passed_qc	scorpio call: Alt alleles 22; Ref alleles 1; Amb alleles 0; Oth alleles 0	122697143	847637	843845	4105.6875X	39	0.26	99.69	29806	354490	FALSE	TRUE	TRUE	20210729
733			2021-04	1960-1969	M	Nasopharyngeal	24.99	B.1.1.7	0	0.967657	Alpha (B.1.1.7-like)	0.913	0.0435	PLEARN-v1.2.46	3.1.7	2021-07-28	v1.2.46	passed_qc	scorpio call: Alt alleles 21; Ref alleles 1; Amb alleles 1; Oth alleles 0	36634925	289663	258305	1226.521X	38	3.61	96.34	9244	102624	FALSE	TRUE	TRUE	20210729
734			2021-04	1960-1969	F	Nasopharyngeal	20.66	B.1.1.7	0	0.99955	Alpha (B.1.1.7-like)	0.913	0.0435	PLEARN-v1.2.46	3.1.7	2021-07-28	v1.2.46	passed_qc	scorpio call: Alt alleles 21; Ref alleles 1; Amb alleles 1; Oth alleles 0	78441167	591573	547354	2626.0018X	41	0.41	99.55	22959	222022	FALSE	TRUE	TRUE	20210729
735			2021-04	1980-1989	F	Nasopharyngeal	23.77	B.1.1.7	0	0.992676	Alpha (B.1.1.7-like)	0.913	0.0435	PLEARN-v1.2.46	3.1.7	2021-07-28	v1.2.46	passed_qc	scorpio call: Alt alleles 21; Ref alleles 1; Amb alleles 1; Oth alleles 0	50124148	367011	349973	1677.9009X	43	1.23	98.73	14224	142278	FALSE	TRUE	TRUE	20210729
736			2021-04	2000-2021	M	Nasopharyngeal	15.96	B.1.1.7	0	1	Alpha (B.1.1.7-like)	0.9565	0.0435	PLEARN-v1.2.46	3.1.7	2021-07-28	v1.2.46	passed_qc	scorpio call: Alt alleles 22; Ref alleles 1; Amb alleles 0; Oth alleles 0	25965927	179534	179259	868.9722X	40	0.4	99.55	29764	73325	FALSE	TRUE	TRUE	20210729
737			2021-04	1970-1979	M	Nasopharyngeal	21.71	B.1.1.7	0	0.984163	Alpha (B.1.1.7-like)	0.913	0.0435	PLEARN-v1.2.46	3.1.7	2021-07-28	v1.2.46	passed_qc	scorpio call: Alt alleles 21; Ref alleles 1; Amb alleles 1; Oth alleles 0	39354916	289345	276029	1317.4767X	42	2.09	97.87	9244	109479	FALSE	TRUE	TRUE	20210729
738			2021-04	1950-1959	M	Nasopharyngeal	18.08	B.1.1.7	0	0.993133	Alpha (B.1.1.7-like)	0.913	0.0435	PLEARN-v1.2.46	3.1.7	2021-07-28	v1.2.46	passed_qc	scorpio call: Alt alleles 21; Ref alleles 1; Amb alleles 1; Oth alleles 0	55966882	390779	389499	1873.1855X	41	1.02	98.93	22822	159655	FALSE	TRUE	TRUE	20210729
739			2021-04	1980-1989	F	Nasopharyngeal	20.75	B.1.1.7	0	0.99752	Alpha (B.1.1.7-like)	0.9565	0.0435	PLEARN-v1.2.46	3.1.7	2021-07-28	v1.2.46	passed_qc	scorpio call: Alt alleles 22; Ref alleles 1; Amb alleles 0; Oth alleles 0	77864036	544511	539095	2605.9791X	37	0.61	99.35	23012	221972	FALSE	TRUE	TRUE	20210729
740			2021-04	1970-1979	M	Nasopharyngeal	23.15	B.1.1.7	0	0.992676	Alpha (B.1.1.7-like)	0.913	0.0435	PLEARN-v1.2.46	3.1.7	2021-07-28	v1.2.46	passed_qc	scorpio call: Alt alleles 21; Ref alleles 1; Amb alleles 1; Oth alleles 0	57486332	405765	399196	1924.3262X	41	1.06	98.9	22821	160587	FALSE	TRUE	TRUE	20210729
741			2021-04	1970-1979	F	Nasopharyngeal	16.42	B.1.1.7	0	1	Alpha (B.1.1.7-like)	0.9565	0.0435	PLEARN-v1.2.46	3.1.7	2021-07-28	v1.2.46	passed_qc	scorpio call: Alt alleles 22; Ref alleles 1; Amb alleles 0; Oth alleles 0	131755719	912152	910559	4409.3896X	45	0.27	99.7	29804	379032	FALSE	TRUE	TRUE	20210729
742			2021-04	1980-1989	F	Nasopharyngeal	18.38	B.1.1.7	0	0.999963	Alpha (B.1.1.7-like)	0.9565	0.0435	PLEARN-v1.2.46	3.1.7	2021-07-28	v1.2.46	passed_qc	scorpio call: Alt alleles 22; Ref alleles 1; Amb alleles 0; Oth alleles 0	109423835	761860	759557	3662.2524X	43	0.35	99.62	29780	319438	FALSE	TRUE	TRUE	20210729
743			2021-04	1970-1979	F	Nasopharyngeal	23.22	B.1.1.7	0	1	Alpha (B.1.1.7-like)	0.9565	0.0435	PLEARN-v1.2.46	3.1.7	2021-07-28	v1.2.46	passed_qc	scorpio call: Alt alleles 22; Ref alleles 1; Amb alleles 0; Oth alleles 0	78904626	551379	549101	2641.012X	43	0.28	99.68	29800	225990	FALSE	TRUE	TRUE	20210729
744			2021-04	2000-2021	F	Nasopharyngeal	14.73	B.1.1.7	0	0.999963	Alpha (B.1.1.7-like)	0.9565	0.0435	PLEARN-v1.2.46	3.1.7	2021-07-28	v1.2.46	passed_qc	scorpio call: Alt alleles 22; Ref alleles 1; Amb alleles 0; Oth alleles 0	92688640	642117	639929	3101.777X	44	0.34	99.62	29784	268465	FALSE	TRUE	TRUE	20210729
745			2021-04	1980-1989	F	Nasopharyngeal	19.99	B.1.1.7	0	1	Alpha (B.1.1.7-like)	0.9565	0.0435	PLEARN-v1.2.46	3.1.7	2021-07-28	v1.2.46	passed_qc	scorpio call: Alt alleles 22; Ref alleles 1; Amb alleles 0; Oth alleles 0	96625839	688283	667612	3233.8633X	39	0.28	99.68	29801	271564	FALSE	TRUE	TRUE	20210729
746			2021-04	1950-1959	M	Nasopharyngeal	22.26	B.1.1.7	0	1	Alpha (B.1.1.7-like)	0.9565	0.0435	PLEARN-v1.2.46	3.1.7	2021-07-28	v1.2.46	passed_qc	scorpio call: Alt alleles 22; Ref alleles 1; Amb alleles 0; Oth alleles 0	111634021	776792	770808	3736.3431X	40	0.35	99.62	29780	313751	FALSE	TRUE	TRUE	20210729
747			2021-04	1950-1959	F	Nasopharyngeal	21.65	B.1.1.7	0	0.990772	Alpha (B.1.1.7-like)	0.913	0.0435	PLEARN-v1.2.46	3.1.7	2021-07-28	v1.2.46	passed_qc	scorpio call: Alt alleles 21; Ref alleles 1; Amb alleles 1; Oth alleles 0	82389922	595282	574993	2757.905X	38	1.21	98.76	22822	233568	FALSE	TRUE	TRUE	20210729
748			2021-04	1950-1959	F	Nasopharyngeal	21.66	B.1.1.7	0	0.994309	Alpha (B.1.1.7-like)	0.913	0.0435	PLEARN-v1.2.46	3.1.7	2021-07-28	v1.2.46	passed_qc	scorpio call: Alt alleles 21; Ref alleles 1; Amb alleles 1; Oth alleles 0	68633390	482752	478201	2297.473X	39	0.9	99.07	22822	197220	FALSE	TRUE	TRUE	20210729
749			2021-04	1960-1969	F	Nasopharyngeal	14.16	B.1.1.7	0	1	Alpha (B.1.1.7-like)	0.9565	0.0435	PLEARN-v1.2.46	3.1.7	2021-07-28	v1.2.46	passed_qc	scorpio call: Alt alleles 22; Ref alleles 1; Amb alleles 0; Oth alleles 0	127197005	883388	880817	4256.6268X	41	0.26	99.71	29806	376508	FALSE	TRUE	TRUE	20210729
750			2021-04	1990-1999	F	Nasopharyngeal	17.38	B.1.1.7	0	1	Alpha (B.1.1.7-like)	0.9565	0.0435	PLEARN-v1.2.46	3.1.7	2021-07-28	v1.2.46	passed_qc	scorpio call: Alt alleles 22; Ref alleles 1; Amb alleles 0; Oth alleles 0	111495255	774307	772257	3731.5627X	43	0.28	99.69	29800	324672	FALSE	TRUE	TRUE	20210729
751			2021-04	1990-1999	F	Nasopharyngeal	23.76	B.1.1.7	0	1	Alpha (B.1.1.7-like)	0.9565	0.0435	PLEARN-v1.2.46	3.1.7	2021-07-28	v1.2.46	passed_qc	scorpio call: Alt alleles 22; Ref alleles 1; Amb alleles 0; Oth alleles 0	64355617	508290	448495	2154.2403X	43	0.42	99.55	29723	184246	FALSE	TRUE	TRUE	20210729
752			2021-04	1990-1999	F	Nasopharyngeal	21.89	B.1.1.7	0	1	Alpha (B.1.1.7-like)	0.9565	0.0435	PLEARN-v1.2.46	3.1.7	2021-07-28	v1.2.46	passed_qc	scorpio call: Alt alleles 22; Ref alleles 1; Amb alleles 0; Oth alleles 0	74648960	537294	518046	2498.2775X	40	0.35	99.61	29780	216218	FALSE	TRUE	TRUE	20210729
753			2021-04	1960-1969	M	Nasopharyngeal	18.35	B.1.1.7	0	1	Alpha (B.1.1.7-like)	0.9565	0.0435	PLEARN-v1.2.46	3.1.7	2021-07-28	v1.2.46	passed_qc	scorpio call: Alt alleles 22; Ref alleles 1; Amb alleles 0; Oth alleles 0	81343932	567789	564385	2722.3908X	41	0.35	99.61	29779	235920	FALSE	TRUE	TRUE	20210729
754			2021-04	1990-1999	F	Nasopharyngeal	21	B.1.1.7	0	0.999925	Alpha (B.1.1.7-like)	0.9565	0.0435	PLEARN-v1.2.46	3.1.7	2021-07-28	v1.2.46	passed_qc	scorpio call: Alt alleles 22; Ref alleles 1; Amb alleles 0; Oth alleles 0	74193139	524867	514672	2484.059X	43	0.36	99.61	23087	214054	FALSE	TRUE	TRUE	20210729
755			2021-04	1990-1999	M	Nasopharyngeal	15	B.1.1.7	0	1	Alpha (B.1.1.7-like)	0.9565	0.0435	PLEARN-v1.2.46	3.1.7	2021-07-28	v1.2.46	passed_qc	scorpio call: Alt alleles 22; Ref alleles 1; Amb alleles 0; Oth alleles 0	77394197	538924	536610	2590.2107X	42	0.28	99.68	29801	224017	FALSE	TRUE	TRUE	20210729
756			2021-04	1960-1969	M	Nasopharyngeal	20	B.1.1.7	0	0.989396	Alpha (B.1.1.7-like)	0.9565	0.0435	PLEARN-v1.2.46	3.1.7	2021-07-28	v1.2.46	passed_qc	scorpio call: Alt alleles 22; Ref alleles 1; Amb alleles 0; Oth alleles 0	71115428	498848	495229	2380.3125X	40	1.32	98.63	26017	204013	FALSE	TRUE	TRUE	20210729
758			2021-04	1990-1999	M	Nasopharyngeal	22.71	B.1.1.7	0	0.997407	Alpha (B.1.1.7-like)	0.913	0.0435	PLEARN-v1.2.46	3.1.7	2021-07-28	v1.2.46	passed_qc	scorpio call: Alt alleles 21; Ref alleles 1; Amb alleles 1; Oth alleles 0	53230350	381798	373523	1781.8275X	42	0.62	99.34	22777	142918	FALSE	TRUE	TRUE	20210729
759			2021-04	1990-1999	F	Nasopharyngeal	21.69	B.1.1.7	0	0.997106	Alpha (B.1.1.7-like)	0.913	0.0435	PLEARN-v1.2.46	3.1.7	2021-07-28	v1.2.46	passed_qc	scorpio call: Alt alleles 21; Ref alleles 1; Amb alleles 1; Oth alleles 0	33728915	236872	234583	1128.8774X	42	0.65	99.31	23001	91528	FALSE	TRUE	TRUE	20210729
760			2021-04	1950-1959	F	Nasopharyngeal	17.46	B.1.1.7	0	1	Alpha (B.1.1.7-like)	0.9565	0.0435	PLEARN-v1.2.46	3.1.7	2021-07-28	v1.2.46	passed_qc	scorpio call: Alt alleles 22; Ref alleles 1; Amb alleles 0; Oth alleles 0	57462226	401417	398769	1923.0956X	39	0.35	99.6	29779	156451	FALSE	TRUE	TRUE	20210729
761			2021-04	1970-1979	M	Nasopharyngeal	18.68	B.1.1.7	0	1	Alpha (B.1.1.7-like)	0.9565	0.0435	PLEARN-v1.2.46	3.1.7	2021-07-28	v1.2.46	passed_qc	scorpio call: Alt alleles 22; Ref alleles 1; Amb alleles 0; Oth alleles 0	57310603	399455	397669	1917.8366X	38	0.35	99.6	29779	156599	FALSE	TRUE	TRUE	20210729
762			2021-04	1960-1969	F	Nasopharyngeal	17.55	B.1.1.7	0	0.999963	Alpha (B.1.1.7-like)	1	0	PLEARN-v1.2.46	3.1.7	2021-07-28	v1.2.46	passed_qc	scorpio call: Alt alleles 23; Ref alleles 0; Amb alleles 0; Oth alleles 0	69610698	484323	482885	2329.5391X	42	0.35	99.6	29779	186401	FALSE	TRUE	TRUE	20210729
763			2021-04	1980-1989	M	Nasopharyngeal	14	B.1.1.7	0	1	Alpha (B.1.1.7-like)	0.9565	0.0435	PLEARN-v1.2.46	3.1.7	2021-07-28	v1.2.46	passed_qc	scorpio call: Alt alleles 22; Ref alleles 1; Amb alleles 0; Oth alleles 0	39323245	274325	273924	1315.9763X	39	0.35	99.6	29780	105753	FALSE	TRUE	TRUE	20210729
764			2021-04	1970-1979	F	Nasopharyngeal	20.48	B.1.1.7	0	1	Alpha (B.1.1.7-like)	0.9565	0.0435	PLEARN-v1.2.46	3.1.7	2021-07-28	v1.2.46	passed_qc	scorpio call: Alt alleles 22; Ref alleles 1; Amb alleles 0; Oth alleles 0	104331917	738092	725797	3491.9054X	41	0.35	99.63	29780	303147	FALSE	TRUE	TRUE	20210729
765			2021-04	1940-1949	F	Nasopharyngeal	18.19	B.1.1.7	0	0.999925	Alpha (B.1.1.7-like)	0.9565	0.0435	PLEARN-v1.2.46	3.1.7	2021-07-28	v1.2.46	passed_qc	scorpio call: Alt alleles 22; Ref alleles 1; Amb alleles 0; Oth alleles 0	62314743	434756	433079	2085.9223X	45	0.36	99.6	23087	178673	FALSE	TRUE	TRUE	20210729
766			2021-04	1960-1969	M	Nasopharyngeal	13.68	B.1.1.7	0	1	Alpha (B.1.1.7-like)	0.9565	0.0435	PLEARN-v1.2.46	3.1.7	2021-07-28	v1.2.46	passed_qc	scorpio call: Alt alleles 22; Ref alleles 1; Amb alleles 0; Oth alleles 0	91098970	632645	631674	3048.8829X	45	0.28	99.68	29802	262587	FALSE	TRUE	TRUE	20210729
767			2021-04	1980-1989	F	Nasopharyngeal	22.74	B.1.1.7	0	0.989778	Alpha (B.1.1.7-like)	0.913	0.0435	PLEARN-v1.2.46	3.1.7	2021-07-28	v1.2.46	passed_qc	scorpio call: Alt alleles 21; Ref alleles 1; Amb alleles 1; Oth alleles 0	55501918	404830	388809	1857.9388X	38	1.43	98.55	13358	157517	FALSE	TRUE	TRUE	20210729
768			2021-04	1950-1959	F	Nasopharyngeal	16.34	B.1.1.7	0	1	Alpha (B.1.1.7-like)	0.9565	0.0435	PLEARN-v1.2.46	3.1.7	2021-07-28	v1.2.46	passed_qc	scorpio call: Alt alleles 22; Ref alleles 1; Amb alleles 0; Oth alleles 0	92060896	639572	637562	3081.1402X	47	0.35	99.6	29779	263445	FALSE	TRUE	TRUE	20210729
769			2021-04	1960-1969	F	Nasopharyngeal	15.62	B.1.1.7	0	1	Alpha (B.1.1.7-like)	0.9565	0.0435	PLEARN-v1.2.46	3.1.7	2021-07-28	v1.2.46	passed_qc	scorpio call: Alt alleles 22; Ref alleles 1; Amb alleles 0; Oth alleles 0	96708312	671397	668887	3236.3924X	41	0.35	99.61	29779	279852	FALSE	TRUE	TRUE	20210729
770			2021-04	2000-2021	F	Nasopharyngeal		B.1.1.7	0	1	Alpha (B.1.1.7-like)	0.9565	0.0435	PLEARN-v1.2.46	3.1.7	2021-07-28	v1.2.46	passed_qc	scorpio call: Alt alleles 22; Ref alleles 1; Amb alleles 0; Oth alleles 0	92331166	642086	639843	3090.1961X	38	0.35	99.6	29780	265578	FALSE	TRUE	TRUE	20210729
771			2021-04	1990-1999	M	Nasopharyngeal		B.1.1.7	0	1	Alpha (B.1.1.7-like)	0.9565	0.0435	PLEARN-v1.2.46	3.1.7	2021-07-28	v1.2.46	passed_qc	scorpio call: Alt alleles 22; Ref alleles 1; Amb alleles 0; Oth alleles 0	62381028	432703	432018	2087.7253X	43	0.35	99.6	29779	180318	FALSE	TRUE	TRUE	20210729
772			2021-04	1980-1989	M	Nasopharyngeal	22.39	B.1.1.7	0	0.999513	Alpha (B.1.1.7-like)	0.9565	0.0435	PLEARN-v1.2.46	3.1.7	2021-07-28	v1.2.46	passed_qc	scorpio call: Alt alleles 22; Ref alleles 1; Amb alleles 0; Oth alleles 0	74899520	540707	521403	2506.6833X	41	0.39	99.57	22825	218486	FALSE	TRUE	TRUE	20210729
773			2021-04	1960-1969	M	Nasopharyngeal	21.22	B.1.1.7	0	1	Alpha (B.1.1.7-like)	0.9565	0.0435	PLEARN-v1.2.46	3.1.7	2021-07-28	v1.2.46	passed_qc	scorpio call: Alt alleles 22; Ref alleles 1; Amb alleles 0; Oth alleles 0	92423988	652439	643534	3093.3774X	39	0.35	99.61	29780	265952	FALSE	TRUE	TRUE	20210729
774			2021-04	1970-1979	F	Nasopharyngeal	18.65	B.1.1.7	0	0.994915	Alpha (B.1.1.7-like)	0.913	0.0435	PLEARN-v1.2.46	3.1.7	2021-07-28	v1.2.46	passed_qc	scorpio call: Alt alleles 21; Ref alleles 1; Amb alleles 1; Oth alleles 0	18767412	131086	129670	628.0931X	36	0.96	98.99	22752	52389	FALSE	TRUE	TRUE	20210729
775			2021-04	1980-1989	F	Nasopharyngeal	13.82	B.1.1.7	0	0.993057	Alpha (B.1.1.7-like)	0.913	0.0435	PLEARN-v1.2.46	3.1.7	2021-07-28	v1.2.46	passed_qc	scorpio call: Alt alleles 21; Ref alleles 1; Amb alleles 1; Oth alleles 0	4943683	33835	33747	165.4348X	37	1.08	98.86	22806	14048	FALSE	TRUE	TRUE	20210729
776			2021-04	1990-1999	M	Nasopharyngeal	19.66	B.1.1.7	0	0.998047	Alpha (B.1.1.7-like)	0.9565	0.0435	PLEARN-v1.2.46	3.1.7	2021-07-28	v1.2.46	passed_qc	scorpio call: Alt alleles 22; Ref alleles 1; Amb alleles 0; Oth alleles 0	61760789	437623	428864	2067.0435X	41	0.56	99.4	23025	173198	FALSE	TRUE	TRUE	20210729
777			2021-04	1990-1999	F	Nasopharyngeal	19.76	B.1.1.7	0	0.990772	Alpha (B.1.1.7-like)	0.913	0.0435	PLEARN-v1.2.46	3.1.7	2021-07-28	v1.2.46	passed_qc	scorpio call: Alt alleles 21; Ref alleles 1; Amb alleles 1; Oth alleles 0	58152754	417566	408471	1946.6365X	38	1.24	98.72	22769	163973	FALSE	TRUE	TRUE	20210729
778			2021-04	1980-1989	F	Nasopharyngeal	22.6	B.1.1.7	0	0.990772	Alpha (B.1.1.7-like)	0.913	0.0435	PLEARN-v1.2.46	3.1.7	2021-07-28	v1.2.46	passed_qc	scorpio call: Alt alleles 21; Ref alleles 1; Amb alleles 1; Oth alleles 0	68671352	563475	480134	2298.6912X	38	1.24	98.72	22822	193527	FALSE	TRUE	TRUE	20210729
779			2021-04	1960-1969	M	Nasopharyngeal	15.47	B.1.1.7	0	1	Alpha (B.1.1.7-like)	0.9565	0.0435	PLEARN-v1.2.46	3.1.7	2021-07-28	v1.2.46	passed_qc	scorpio call: Alt alleles 22; Ref alleles 1; Amb alleles 0; Oth alleles 0	60120827	417776	415265	2011.9521X	47	0.35	99.6	29779	174338	FALSE	TRUE	TRUE	20210729
780			2021-04	1970-1979	M	Nasopharyngeal	20.43	B.1.1.7	0	0.999663	Alpha (B.1.1.7-like)	0.9565	0.0435	PLEARN-v1.2.46	3.1.7	2021-07-28	v1.2.46	passed_qc	scorpio call: Alt alleles 22; Ref alleles 1; Amb alleles 0; Oth alleles 0	91038798	640041	635004	3047.2973X	42	0.3	99.67	23103	257933	FALSE	TRUE	TRUE	20210729
781			2021-04	1970-1979	M	Nasopharyngeal	13.81	B.1.1.7	0	0.999888	Alpha (B.1.1.7-like)	0.9565	0.0435	PLEARN-v1.2.46	3.1.7	2021-07-28	v1.2.46	passed_qc	scorpio call: Alt alleles 22; Ref alleles 1; Amb alleles 0; Oth alleles 0	77102810	535206	534078	2580.3291X	44	0.26	99.7	29806	224540	FALSE	TRUE	TRUE	20210729
782			2021-04	1990-1999	F	Nasopharyngeal	17.88	B.1.1.7	0	0.9997	Alpha (B.1.1.7-like)	0.9565	0.0435	PLEARN-v1.2.46	3.1.7	2021-07-28	v1.2.46	passed_qc	scorpio call: Alt alleles 22; Ref alleles 1; Amb alleles 0; Oth alleles 0	65266163	455402	453528	2184.2162X	42	0.36	99.59	23086	187641	FALSE	TRUE	TRUE	20210729
783			2021-04	1970-1979	F	Nasopharyngeal	19.94	B.1.1.7	0	0.996955	Alpha (B.1.1.7-like)	0.9565	0.0435	PLEARN-v1.2.46	3.1.7	2021-07-28	v1.2.46	passed_qc	scorpio call: Alt alleles 22; Ref alleles 1; Amb alleles 0; Oth alleles 0	53921491	391480	374972	1804.9057X	41	0.66	99.29	22821	153386	FALSE	TRUE	TRUE	20210729
784			2021-04	1970-1979	M	Nasopharyngeal	16.15	B.1.1.7	0	0.999963	Alpha (B.1.1.7-like)	0.9565	0.0435	PLEARN-v1.2.46	3.1.7	2021-07-28	v1.2.46	passed_qc	scorpio call: Alt alleles 22; Ref alleles 1; Amb alleles 0; Oth alleles 0	51390911	356788	356127	1720.3662X	44	0.32	99.49	27533	146333	FALSE	TRUE	TRUE	20210729
785			2021-04	1980-1989	M	Nasopharyngeal	18.9	B.1.1.7	0	0.998762	Alpha (B.1.1.7-like)	0.9565	0.0435	PLEARN-v1.2.46	3.1.7	2021-07-28	v1.2.46	passed_qc	scorpio call: Alt alleles 22; Ref alleles 1; Amb alleles 0; Oth alleles 0	56276368	395275	390693	1883.5345X	42	0.47	99.48	23053	159675	FALSE	TRUE	TRUE	20210729
786			2021-04	2000-2021	F	Nasopharyngeal	24.55	B.1.1.7	0	0.985515	Alpha (B.1.1.7-like)	0.913	0.0435	PLEARN-v1.2.46	3.1.7	2021-07-28	v1.2.46	passed_qc	scorpio call: Alt alleles 21; Ref alleles 1; Amb alleles 1; Oth alleles 0	57984056	457867	404198	1941.191X	46	1.86	98.08	13496	158410	FALSE	TRUE	TRUE	20210729
787			2021-04	1950-1959	F	Nasopharyngeal	22.78	B.1.1.7	0	0.976291	Alpha (B.1.1.7-like)	0.913	0.0435	PLEARN-v1.2.46	3.1.7	2021-07-28	v1.2.46	passed_qc	scorpio call: Alt alleles 21; Ref alleles 1; Amb alleles 1; Oth alleles 0	38691322	284005	272870	1295.3396X	39	3.24	96.73	9244	106339	FALSE	TRUE	TRUE	20210729
788			2021-04	1960-1969	F	Nasopharyngeal	15.2	B.1.1.7	0	1	Alpha (B.1.1.7-like)	0.9565	0.0435	PLEARN-v1.2.46	3.1.7	2021-07-28	v1.2.46	passed_qc	scorpio call: Alt alleles 22; Ref alleles 1; Amb alleles 0; Oth alleles 0	157237328	1086346	1084445	5262.1893X	41	0.35	99.62	29780	455638	FALSE	TRUE	TRUE	20210729
789			2021-04	2000-2021	M	Nasopharyngeal	15.7	B.1.1.7	0	1	Alpha (B.1.1.7-like)	0.9565	0.0435	PLEARN-v1.2.46	3.1.7	2021-07-28	v1.2.46	passed_qc	scorpio call: Alt alleles 22; Ref alleles 1; Amb alleles 0; Oth alleles 0	83856971	588062	583953	2806.449X	40	0.35	99.62	29779	240790	FALSE	TRUE	TRUE	20210729
790			2021-04	1990-1999	M	Nasopharyngeal	13.59	B.1.1.7	0	1	Alpha (B.1.1.7-like)	0.9565	0.0435	PLEARN-v1.2.46	3.1.7	2021-07-28	v1.2.46	passed_qc	scorpio call: Alt alleles 22; Ref alleles 1; Amb alleles 0; Oth alleles 0	75408773	523464	522558	2523.5209X	43	0.34	99.62	29783	219102	FALSE	TRUE	TRUE	20210729
791			2021-04	1940-1949	F	Nasopharyngeal	19.08	B.1.1.7	0	0.997784	Alpha (B.1.1.7-like)	0.9565	0.0435	PLEARN-v1.2.46	3.1.7	2021-07-28	v1.2.46	passed_qc	scorpio call: Alt alleles 22; Ref alleles 1; Amb alleles 0; Oth alleles 0	80461678	562813	560010	2693.0758X	40	0.53	99.43	22830	229368	FALSE	TRUE	TRUE	20210729
792			2021-04	1950-1959	M	Nasopharyngeal	20.53	B.1.1.7	0	0.998123	Alpha (B.1.1.7-like)	0.9565	0.0435	PLEARN-v1.2.46	3.1.7	2021-07-28	v1.2.46	passed_qc	scorpio call: Alt alleles 22; Ref alleles 1; Amb alleles 0; Oth alleles 0	86530038	602798	601221	2895.9704X	44	0.55	99.41	23031	245391	FALSE	TRUE	TRUE	20210729
793			2021-04	1990-1999	M	Nasopharyngeal	23.27	B.1.1.7	0	0.990772	Alpha (B.1.1.7-like)	0.913	0.0435	PLEARN-v1.2.46	3.1.7	2021-07-28	v1.2.46	passed_qc	scorpio call: Alt alleles 21; Ref alleles 1; Amb alleles 1; Oth alleles 0	63047087	456995	440860	2110.3573X	37	1.52	98.43	22702	178257	FALSE	TRUE	TRUE	20210729
794			2021-04	1950-1959	F	Nasopharyngeal	15.28	B.1.1.7	0	1	Alpha (B.1.1.7-like)	0.9565	0.0435	PLEARN-v1.2.46	3.1.7	2021-07-28	v1.2.46	passed_qc	scorpio call: Alt alleles 22; Ref alleles 1; Amb alleles 0; Oth alleles 0	91444159	633075	631924	3060.1205X	49	0.35	99.6	29781	262843	FALSE	TRUE	TRUE	20210729
795			2021-04	1940-1949	M	Nasopharyngeal	15.9	B.1.1.7	0	1	Alpha (B.1.1.7-like)	0.9565	0.0435	PLEARN-v1.2.46	3.1.7	2021-07-28	v1.2.46	passed_qc	scorpio call: Alt alleles 22; Ref alleles 1; Amb alleles 0; Oth alleles 0	55780591	386021	384962	1866.837X	41	0.4	99.56	29764	160070	FALSE	TRUE	TRUE	20210729
797			2021-04	1970-1979	M	Nasopharyngeal	12.78	B.1.1.7	0	0.999925	Alpha (B.1.1.7-like)	0.9565	0.0435	PLEARN-v1.2.46	3.1.7	2021-07-28	v1.2.46	passed_qc	scorpio call: Alt alleles 22; Ref alleles 1; Amb alleles 0; Oth alleles 0	91774426	639343	638040	3071.3561X	41	0.35	99.61	29780	267263	FALSE	TRUE	TRUE	20210729
798			2021-04	1990-1999	M	Nasopharyngeal	21.92	B.1.1.7	0	0.98366	Alpha (B.1.1.7-like)	0.913	0.0435	PLEARN-v1.2.46	3.1.7	2021-07-28	v1.2.46	passed_qc	scorpio call: Alt alleles 21; Ref alleles 1; Amb alleles 1; Oth alleles 0	84309976	646782	594099	2822.4761X	37	2.54	97.44	13546	236746	FALSE	TRUE	TRUE	20210729
799			2021-04	1970-1979	F	Nasopharyngeal	23.28	B.1.1.7	0	0.930115	Alpha (B.1.1.7-like)	0.913	0.0435	PLEARN-v1.2.46	3.1.7	2021-07-28	v1.2.46	passed_qc	scorpio call: Alt alleles 21; Ref alleles 1; Amb alleles 1; Oth alleles 0	28667980	370093	205715	959.7425X	38	7.38	92.6	6692	79410	FALSE	TRUE	TRUE	20210729
800			2021-04	1980-1989	F	Nasopharyngeal	24.4	B.1.1.7	0	0.990772	Alpha (B.1.1.7-like)	0.913	0.0435	PLEARN-v1.2.46	3.1.7	2021-07-28	v1.2.46	passed_qc	scorpio call: Alt alleles 21; Ref alleles 1; Amb alleles 1; Oth alleles 0	91032040	692095	634446	3047.1996X	38	1.3	98.67	22769	255093	FALSE	TRUE	TRUE	20210729
802			2021-04	1990-1999	F	Nasopharyngeal	19.34	B.1.1.7	0	1	Alpha (B.1.1.7-like)	0.9565	0.0435	PLEARN-v1.2.46	3.1.7	2021-07-28	v1.2.46	passed_qc	scorpio call: Alt alleles 22; Ref alleles 1; Amb alleles 0; Oth alleles 0	82737086	574679	573159	2769.0947X	45	0.35	99.61	29780	237831	FALSE	TRUE	TRUE	20210729
803			2021-04	1970-1979	M	Nasopharyngeal	18.03	B.1.1.7	0	1	Alpha (B.1.1.7-like)	0.9565	0.0435	PLEARN-v1.2.46	3.1.7	2021-07-28	v1.2.46	passed_qc	scorpio call: Alt alleles 22; Ref alleles 1; Amb alleles 0; Oth alleles 0	35898239	253548	246136	1201.9989X	41	0.41	99.52	29755	89903	FALSE	TRUE	TRUE	20210709
804			2021-04		M	Nasopharyngeal	22.73	B.1.1.7	0	0.999925	Alpha (B.1.1.7-like)	0.9565	0.0435	PLEARN-v1.2.46	3.1.7	2021-07-28	v1.2.46	passed_qc	scorpio call: Alt alleles 22; Ref alleles 1; Amb alleles 0; Oth alleles 0	44158681	323991	302914	1478.5131X	45	0.36	99.45	28170	116690	FALSE	TRUE	TRUE	20210709
805			2021-04	1990-1999	F	Nasopharyngeal	14.02	B.1.1.7	0	0.999963	Alpha (B.1.1.7-like)	0.9565	0.0435	PLEARN-v1.2.46	3.1.7	2021-07-28	v1.2.46	passed_qc	scorpio call: Alt alleles 22; Ref alleles 1; Amb alleles 0; Oth alleles 0	64432161	442817	440030	2156.4743X	44	0.31	99.66	29792	173391	FALSE	TRUE	TRUE	20210709
807			2021-04	1950-1959	F	Nasopharyngeal	18.72	B.1.1.7	0	1	Alpha (B.1.1.7-like)	0.9565	0.0435	PLEARN-v1.2.46	3.1.7	2021-07-28	v1.2.46	passed_qc	scorpio call: Alt alleles 22; Ref alleles 1; Amb alleles 0; Oth alleles 0	24417837	172284	166818	817.4229X	40	0.4	99.55	29764	66403	FALSE	TRUE	TRUE	20210709
808			2021-04	1970-1979	M	Nasopharyngeal	19.96	B.1.1.7	0	1	Alpha (B.1.1.7-like)	0.9565	0.0435	PLEARN-v1.2.46	3.1.7	2021-07-28	v1.2.46	passed_qc	scorpio call: Alt alleles 22; Ref alleles 1; Amb alleles 0; Oth alleles 0	60547256	419137	414602	2026.7529X	47	0.36	99.62	29778	148122	FALSE	TRUE	TRUE	20210709
809			2021-04	1960-1969	M	Nasopharyngeal	17.74	B.1.1.7			Alpha (B.1.1.7-like)	0.9565	0.0435	PANGO-v1.2.46	3.1.7	2021-07-28	v1.2.46	passed_qc	scorpio call: Alt alleles 22; Ref alleles 1; Amb alleles 0; Oth alleles 0	49662822	344567	339698	1662.8423X	38	0.35	99.62	29780	135800	FALSE	TRUE	TRUE	20210709
810			2021-04	1960-1969	M	Nasopharyngeal	18.58	B.1.1.7	0	1	Alpha (B.1.1.7-like)	0.9565	0.0435	PLEARN-v1.2.46	3.1.7	2021-07-28	v1.2.46	passed_qc	scorpio call: Alt alleles 22; Ref alleles 1; Amb alleles 0; Oth alleles 0	46442083	320972	317742	1554.5792X	43	0.35	99.6	29779	125198	FALSE	TRUE	TRUE	20210709
811			2021-04	1980-1989	F	Nasopharyngeal	14.38	B.1.1.7	0	0.999963	Alpha (B.1.1.7-like)	0.9565	0.0435	PLEARN-v1.2.46	3.1.7	2021-07-28	v1.2.46	passed_qc	scorpio call: Alt alleles 22; Ref alleles 1; Amb alleles 0; Oth alleles 0	124995498	861413	860362	4182.7501X	42	0.27	99.7	29804	359021	FALSE	TRUE	TRUE	20210729
812			2021-04	1970-1979	F	Nasopharyngeal	16.29	B.1.1.7	0	1	Alpha (B.1.1.7-like)	0.9565	0.0435	PLEARN-v1.2.46	3.1.7	2021-07-28	v1.2.46	passed_qc	scorpio call: Alt alleles 22; Ref alleles 1; Amb alleles 0; Oth alleles 0	38172161	278929	261822	1277.7604X	39	0.4	99.55	29764	102164	FALSE	TRUE	TRUE	20210709
813			2021-04	1990-1999	M	Nasopharyngeal	18.66	B.1.1.7	0	1	Alpha (B.1.1.7-like)	0.9565	0.0435	PLEARN-v1.2.46	3.1.7	2021-07-28	v1.2.46	passed_qc	scorpio call: Alt alleles 22; Ref alleles 1; Amb alleles 0; Oth alleles 0	40931820	286197	280519	1370.3107X	44	0.28	99.68	29801	110885	FALSE	TRUE	TRUE	20210709
814			2021-04	1970-1979	F	Nasopharyngeal	12.15	B.1.1.7	0	1	Alpha (B.1.1.7-like)	0.9565	0.0435	PLEARN-v1.2.46	3.1.7	2021-07-28	v1.2.46	passed_qc	scorpio call: Alt alleles 22; Ref alleles 1; Amb alleles 0; Oth alleles 0	46173627	316140	315452	1545.4687X	42	0.35	99.62	29779	124850	FALSE	TRUE	TRUE	20210709
815			2021-04	1990-1999	F	Nasopharyngeal	17.23	B.1.1.7	0	0.999963	Alpha (B.1.1.7-like)	0.9565	0.0435	PLEARN-v1.2.46	3.1.7	2021-07-28	v1.2.46	passed_qc	scorpio call: Alt alleles 22; Ref alleles 1; Amb alleles 0; Oth alleles 0	47588947	334720	325636	1593.2799X	45	0.35	99.56	29765	127629	FALSE	TRUE	TRUE	20210709
816			2021-04	2000-2021	F	Nasopharyngeal	13.29	B.1.1.7	0	1	Alpha (B.1.1.7-like)	0.9565	0.0435	PLEARN-v1.2.46	3.1.7	2021-07-28	v1.2.46	passed_qc	scorpio call: Alt alleles 22; Ref alleles 1; Amb alleles 0; Oth alleles 0	47642123	329885	326037	1594.4906X	44	0.26	99.7	29806	119578	FALSE	TRUE	TRUE	20210709
817			2021-04	1970-1979	M	Nasopharyngeal	24.32	B.1.1.7	0	0.966137	Alpha (B.1.1.7-like)	0.913	0.0435	PLEARN-v1.2.46	3.1.7	2021-07-28	v1.2.46	passed_qc	scorpio call: Alt alleles 21; Ref alleles 1; Amb alleles 1; Oth alleles 0	28112904	208806	198147	941.7841X	43	3.99	95.96	9364	76594	FALSE	TRUE	TRUE	20210709
818			2021-04	1980-1989	M	Nasopharyngeal	14.82	B.1.1.7	0	0.999963	Alpha (B.1.1.7-like)	0.9565	0.0435	PLEARN-v1.2.46	3.1.7	2021-07-28	v1.2.46	passed_qc	scorpio call: Alt alleles 22; Ref alleles 1; Amb alleles 0; Oth alleles 0	60948015	417136	415430	2039.7521X	37	0.25	99.7	29810	181714	FALSE	TRUE	TRUE	20210709
819			2021-04	1990-1999	F	Nasopharyngeal	16.46	B.1.1.7	0	1	Alpha (B.1.1.7-like)	0.9565	0.0435	PLEARN-v1.2.46	3.1.7	2021-07-28	v1.2.46	passed_qc	scorpio call: Alt alleles 22; Ref alleles 1; Amb alleles 0; Oth alleles 0	53596637	367331	366322	1793.9617X	41	0.34	99.61	29783	146113	FALSE	TRUE	TRUE	20210709
820			2021-04	2000-2021	M	Nasopharyngeal	15.28	B.1.1.7	0	1	Alpha (B.1.1.7-like)	0.9565	0.0435	PLEARN-v1.2.46	3.1.7	2021-07-28	v1.2.46	passed_qc	scorpio call: Alt alleles 22; Ref alleles 1; Amb alleles 0; Oth alleles 0	118795089	826073	825114	3975.5993X	41	0.35	99.62	29780	337271	FALSE	TRUE	TRUE	20210729
821			2021-04	1950-1959	F	Nasopharyngeal	19.96	B.1.1.7	0	0.999963	Alpha (B.1.1.7-like)	0.9565	0.0435	PLEARN-v1.2.46	3.1.7	2021-07-28	v1.2.46	passed_qc	scorpio call: Alt alleles 22; Ref alleles 1; Amb alleles 0; Oth alleles 0	26589001	186903	182307	890.2171X	41	0.4	99.55	29764	69878	FALSE	TRUE	TRUE	20210709
822			2021-04	1950-1959	F	Nasopharyngeal	19.97	B.1.1.7	0	0.999963	Alpha (B.1.1.7-like)	0.9565	0.0435	PLEARN-v1.2.46	3.1.7	2021-07-28	v1.2.46	passed_qc	scorpio call: Alt alleles 22; Ref alleles 1; Amb alleles 0; Oth alleles 0	56085920	385494	382920	1877.5196X	48	0.35	99.61	29779	156989	FALSE	TRUE	TRUE	20210709
823			2021-04	1990-1999	F	Nasopharyngeal	15.85	B.1.1.7	0	1	Alpha (B.1.1.7-like)	0.9565	0.0435	PLEARN-v1.2.46	3.1.7	2021-07-28	v1.2.46	passed_qc	scorpio call: Alt alleles 22; Ref alleles 1; Amb alleles 0; Oth alleles 0	36730107	252665	250472	1229.127X	38	0.35	99.6	29780	106415	FALSE	TRUE	TRUE	20210709
824			2021-04	1980-1989	F	Nasopharyngeal	14	B.1.1.7	0	1	Alpha (B.1.1.7-like)	1	0	PLEARN-v1.2.46	3.1.7	2021-07-28	v1.2.46	passed_qc	scorpio call: Alt alleles 23; Ref alleles 0; Amb alleles 0; Oth alleles 0	49117814	337637	335920	1643.8009X	46	0.36	99.59	29764	114962	FALSE	TRUE	TRUE	20210709
825			2021-04	1960-1969	F	Nasopharyngeal	18.37	B.1.1.7	0	1	Alpha (B.1.1.7-like)	0.9565	0.0435	PLEARN-v1.2.46	3.1.7	2021-07-28	v1.2.46	passed_qc	scorpio call: Alt alleles 22; Ref alleles 1; Amb alleles 0; Oth alleles 0	52377967	359535	357963	1753.2394X	43	0.35	99.61	29779	144556	FALSE	TRUE	TRUE	20210709
826			2021-04	1960-1969	M	Nasopharyngeal	19.65	B.1.1.7	0	0.999963	Alpha (B.1.1.7-like)	0.9565	0.0435	PLEARN-v1.2.46	3.1.7	2021-07-28	v1.2.46	passed_qc	scorpio call: Alt alleles 22; Ref alleles 1; Amb alleles 0; Oth alleles 0	37547159	262195	257441	1256.9416X	41	0.35	99.6	29779	100532	FALSE	TRUE	TRUE	20210709
827			2021-04	1980-1989	M	Nasopharyngeal	16.75	B.1.1.7	0	1	Alpha (B.1.1.7-like)	0.9565	0.0435	PLEARN-v1.2.46	3.1.7	2021-07-28	v1.2.46	passed_qc	scorpio call: Alt alleles 22; Ref alleles 1; Amb alleles 0; Oth alleles 0	28876894	199175	197870	966.4904X	38	0.35	99.6	29779	75280	FALSE	TRUE	TRUE	20210709
828			2021-04	1990-1999	F	Nasopharyngeal	15.31	B.1.1.7	0	1	Alpha (B.1.1.7-like)	0.9565	0.0435	PLEARN-v1.2.46	3.1.7	2021-07-28	v1.2.46	passed_qc	scorpio call: Alt alleles 22; Ref alleles 1; Amb alleles 0; Oth alleles 0	91034923	630858	628580	3046.3605X	40	0.28	99.68	29802	269263	FALSE	TRUE	TRUE	20210729
830			2021-04	1980-1989	M	Nasopharyngeal	14.79	B.1.1.7	0	1	Alpha (B.1.1.7-like)	0.9565	0.0435	PLEARN-v1.2.46	3.1.7	2021-07-28	v1.2.46	passed_qc	scorpio call: Alt alleles 22; Ref alleles 1; Amb alleles 0; Oth alleles 0	60514944	415540	413806	2025.3204X	43	0.26	99.7	29807	155731	FALSE	TRUE	TRUE	20210709
831			2021-04	1970-1979	F	Nasopharyngeal	14.13	B.1.1.7	0	0.999925	Alpha (B.1.1.7-like)	0.9565	0.0435	PLEARN-v1.2.46	3.1.7	2021-07-28	v1.2.46	passed_qc	scorpio call: Alt alleles 22; Ref alleles 1; Amb alleles 0; Oth alleles 0	59949089	409750	408786	2006.3229X	42	0.41	99.55	28199	169966	FALSE	TRUE	TRUE	20210709
832			2021-04	2000-2021	F	Nasopharyngeal	18.9	B.1.1.7	0	1	Alpha (B.1.1.7-like)	0.9565	0.0435	PLEARN-v1.2.46	3.1.7	2021-07-28	v1.2.46	passed_qc	scorpio call: Alt alleles 22; Ref alleles 1; Amb alleles 0; Oth alleles 0	34433315	240229	236903	1152.6694X	44	0.4	99.55	29764	80505	FALSE	TRUE	TRUE	20210709
833			2021-04	2000-2021	F	Nasopharyngeal	23.26	B.1.1.7	0	0.96973	Alpha (B.1.1.7-like)	0.913	0.0435	PLEARN-v1.2.46	3.1.7	2021-07-28	v1.2.46	passed_qc	scorpio call: Alt alleles 21; Ref alleles 1; Amb alleles 1; Oth alleles 0	18574782	161630	129926	622.1013X	41	3.77	96.18	9244	47679	FALSE	TRUE	TRUE	20210709
834			2021-04	2000-2021	M	Nasopharyngeal	23.14	B.1.1.7	0	0.980632	Alpha (B.1.1.7-like)	0.913	0.0435	PLEARN-v1.2.46	3.1.7	2021-07-28	v1.2.46	passed_qc	scorpio call: Alt alleles 21; Ref alleles 1; Amb alleles 1; Oth alleles 0	20521172	176990	143161	687.1192X	38	2.83	97.13	8925	51307	FALSE	TRUE	TRUE	20210709
835			2021-04		F	Nasopharyngeal	21.68	B.1.1.7	0	0.97633	Alpha (B.1.1.7-like)	0.913	0.0435	PLEARN-v1.2.46	3.1.7	2021-07-28	v1.2.46	passed_qc	scorpio call: Alt alleles 21; Ref alleles 1; Amb alleles 1; Oth alleles 0	17631768	175261	122909	590.3548X	42	3.21	96.74	13467	43464	FALSE	TRUE	TRUE	20210709
836			2021-04	1980-1989	M	Nasopharyngeal	18.1	B.1.1.7			Alpha (B.1.1.7-like)	0.9565	0.0435	PANGO-v1.2.46	3.1.7	2021-07-28	v1.2.46	passed_qc	scorpio call: Alt alleles 22; Ref alleles 1; Amb alleles 0; Oth alleles 0	85526798	596973	595194	2862.6498X	37	0.31	99.66	29792	245222	FALSE	TRUE	TRUE	20210729
837			2021-04	2000-2021	M	Nasopharyngeal	17.6	B.1.1.7	0	1	Alpha (B.1.1.7-like)	0.9565	0.0435	PLEARN-v1.2.46	3.1.7	2021-07-28	v1.2.46	passed_qc	scorpio call: Alt alleles 22; Ref alleles 1; Amb alleles 0; Oth alleles 0	40055897	277071	273977	1340.885X	40	0.35	99.61	29779	108705	FALSE	TRUE	TRUE	20210709
838			2021-04	1950-1959	F	Nasopharyngeal	11.98	B.1.1.7	0	1	Alpha (B.1.1.7-like)	0.9565	0.0435	PLEARN-v1.2.46	3.1.7	2021-07-28	v1.2.46	passed_qc	scorpio call: Alt alleles 22; Ref alleles 1; Amb alleles 0; Oth alleles 0	45077502	308941	307691	1508.6451X	38	0.36	99.59	29778	127327	FALSE	TRUE	TRUE	20210709
839			2021-04	1990-1999	F	Nasopharyngeal	16	B.1.1.7			Alpha (B.1.1.7-like)	0.9565	0.0435	PANGO-v1.2.46	3.1.7	2021-07-28	v1.2.46	passed_qc	scorpio call: Alt alleles 22; Ref alleles 1; Amb alleles 0; Oth alleles 0	55746024	382551	381518	1866.2698X	34	0.35	99.61	29779	154762	FALSE	TRUE	TRUE	20210709
840			2021-04	1940-1949	F	Nasopharyngeal	21.81	B.1.1.7	0	1	Alpha (B.1.1.7-like)	0.9565	0.0435	PLEARN-v1.2.46	3.1.7	2021-07-28	v1.2.46	passed_qc	scorpio call: Alt alleles 22; Ref alleles 1; Amb alleles 0; Oth alleles 0	46712713	339752	320919	1564.2849X	44	0.64	99.33	29655	126164	FALSE	TRUE	TRUE	20210709
841			2021-04	1940-1949	F	Nasopharyngeal	15	B.1.1.7	0	1	Alpha (B.1.1.7-like)	0.9565	0.0435	PLEARN-v1.2.46	3.1.7	2021-07-28	v1.2.46	passed_qc	scorpio call: Alt alleles 22; Ref alleles 1; Amb alleles 0; Oth alleles 0	50619595	349177	347018	1694.3555X	43	0.4	99.57	29764	120237	FALSE	TRUE	TRUE	20210709
842			2021-04	1960-1969	F	Nasopharyngeal	19.2	B.1.1.7	0	0.999963	Alpha (B.1.1.7-like)	0.9565	0.0435	PLEARN-v1.2.46	3.1.7	2021-07-28	v1.2.46	passed_qc	scorpio call: Alt alleles 22; Ref alleles 1; Amb alleles 0; Oth alleles 0	37648300	271444	257766	1260.2999X	40	0.36	99.6	29778	98646	FALSE	TRUE	TRUE	20210709
843			2021-04	1980-1989	F	Nasopharyngeal	23.99	B.1.1.7	0	0.990886	Alpha (B.1.1.7-like)	0.913	0.0435	PLEARN-v1.2.46	3.1.7	2021-07-28	v1.2.46	passed_qc	scorpio call: Alt alleles 21; Ref alleles 1; Amb alleles 1; Oth alleles 0	12701069	132952	87896	425.2495X	37	1.96	98.01	14047	31904	FALSE	TRUE	TRUE	20210709
844			2021-04	2000-2021	F	Nasopharyngeal	21.29	B.1.1.7	0	0.998762	Alpha (B.1.1.7-like)	0.9565	0.0435	PLEARN-v1.2.46	3.1.7	2021-07-28	v1.2.46	passed_qc	scorpio call: Alt alleles 22; Ref alleles 1; Amb alleles 0; Oth alleles 0	19233577	171702	132433	643.8593X	37	0.61	99.34	22656	44401	FALSE	TRUE	TRUE	20210709
845			2021-04	2000-2021	F	Nasopharyngeal	19.65	B.1.1.7			Alpha (B.1.1.7-like)	0.9565	0.0435	PANGO-v1.2.46	3.1.7	2021-07-28	v1.2.46	passed_qc	scorpio call: Alt alleles 22; Ref alleles 1; Amb alleles 0; Oth alleles 0	24071318	195212	165181	805.7793X	37	0.4	99.55	29764	61395	FALSE	TRUE	TRUE	20210709
846			2021-04	1960-1969	M	Nasopharyngeal	20.46	B.1.1.7	0	0.998198	Alpha (B.1.1.7-like)	0.9565	0.0435	PLEARN-v1.2.46	3.1.7	2021-07-28	v1.2.46	passed_qc	scorpio call: Alt alleles 22; Ref alleles 1; Amb alleles 0; Oth alleles 0	29970133	213928	213006	1003.0927X	46	1.17	98.79	22816	78286	FALSE	TRUE	TRUE	20210729
847			2021-04	1960-1969	M	Nasopharyngeal	20.16	B.1.1.7	0	0.994195	Alpha (B.1.1.7-like)	0.9565	0.0435	PLEARN-v1.2.46	3.1.7	2021-07-28	v1.2.46	passed_qc	scorpio call: Alt alleles 22; Ref alleles 1; Amb alleles 0; Oth alleles 0	29868776	224870	206837	1000.273X	45	1.52	98.44	9366	78988	FALSE	TRUE	TRUE	20210709
848			2021-04	2000-2021	M	Nasopharyngeal	17.66	B.1.1.7	0	1	Alpha (B.1.1.7-like)	0.9565	0.0435	PLEARN-v1.2.46	3.1.7	2021-07-28	v1.2.46	passed_qc	scorpio call: Alt alleles 22; Ref alleles 1; Amb alleles 0; Oth alleles 0	53411117	367920	364325	1787.7137X	44	0.35	99.61	29779	146520	FALSE	TRUE	TRUE	20210709
849			2021-04	1990-1999	F	Nasopharyngeal	18.13	B.1.1.7	0	1	Alpha (B.1.1.7-like)	0.9565	0.0435	PLEARN-v1.2.46	3.1.7	2021-07-28	v1.2.46	passed_qc	scorpio call: Alt alleles 22; Ref alleles 1; Amb alleles 0; Oth alleles 0	52059614	362394	356061	1742.4027X	41	0.35	99.61	29779	154718	FALSE	TRUE	TRUE	20210709
850			2021-04	1990-1999	M	Nasopharyngeal	22.59	B.1.1.7	0	0.999925	Alpha (B.1.1.7-like)	0.913	0.0435	PLEARN-v1.2.46	3.1.7	2021-07-28	v1.2.46	passed_qc	scorpio call: Alt alleles 21; Ref alleles 1; Amb alleles 1; Oth alleles 0	45418313	323863	314708	1521.2277X	43	0.36	99.6	23007	105858	FALSE	TRUE	TRUE	20210709
851			2021-04	1980-1989	F	Nasopharyngeal	21.84	B.1.1.7	0	1	Alpha (B.1.1.7-like)	0.9565	0.0435	PLEARN-v1.2.46	3.1.7	2021-07-28	v1.2.46	passed_qc	scorpio call: Alt alleles 22; Ref alleles 1; Amb alleles 0; Oth alleles 0	44407003	316334	305236	1486.7617X	44	0.25	99.71	29809	104552	FALSE	TRUE	TRUE	20210709
852			2021-04	1970-1979	M	Nasopharyngeal	18.46	B.1.1.7	0	1	Alpha (B.1.1.7-like)	0.9565	0.0435	PLEARN-v1.2.46	3.1.7	2021-07-28	v1.2.46	passed_qc	scorpio call: Alt alleles 22; Ref alleles 1; Amb alleles 0; Oth alleles 0	33726612	231633	230607	1129.1229X	38	0.35	99.6	29779	93200	FALSE	TRUE	TRUE	20210709
853			2021-04	1940-1949	M	Nasopharyngeal	22.5	B.1.1.7	0	0.959364	Alpha (B.1.1.7-like)	0.913	0.0435	PLEARN-v1.2.46	3.1.7	2021-07-28	v1.2.46	passed_qc	scorpio call: Alt alleles 21; Ref alleles 1; Amb alleles 1; Oth alleles 0	14566020	163294	101472	487.7696X	41	4.78	95.18	9244	36114	FALSE	TRUE	TRUE	20210709
854			2021-04	1970-1979	F	Nasopharyngeal	19.35	B.1.1.7	0	1	Alpha (B.1.1.7-like)	0.9565	0.0435	PLEARN-v1.2.46	3.1.7	2021-07-28	v1.2.46	passed_qc	scorpio call: Alt alleles 22; Ref alleles 1; Amb alleles 0; Oth alleles 0	49010850	339491	335752	1641.3643X	46	0.35	99.61	29780	131565	FALSE	TRUE	TRUE	20210709
855			2021-04	1990-1999	M	Nasopharyngeal	21.35	B.1.1.7	0	1	Alpha (B.1.1.7-like)	0.9565	0.0435	PLEARN-v1.2.46	3.1.7	2021-07-28	v1.2.46	passed_qc	scorpio call: Alt alleles 22; Ref alleles 1; Amb alleles 0; Oth alleles 0	105111241	735663	730238	3518.0286X	41	0.35	99.61	29780	308788	FALSE	TRUE	TRUE	20210729
856			2021-04	1980-1989	F	Nasopharyngeal	23.34	B.1.1.7	0	0.995898	Alpha (B.1.1.7-like)	0.8696	0.0435	PLEARN-v1.2.46	3.1.7	2021-07-28	v1.2.46	passed_qc	scorpio call: Alt alleles 20; Ref alleles 1; Amb alleles 2; Oth alleles 0	26540151	230344	183099	888.8321X	36	0.72	99.23	22932	66007	FALSE	TRUE	TRUE	20210709
857			2021-04	1990-1999	F	Nasopharyngeal	24.82	B.1.1.7	0	0.986247	Alpha (B.1.1.7-like)	0.8261	0.0435	PLEARN-v1.2.46	3.1.7	2021-07-28	v1.2.46	passed_qc	scorpio call: Alt alleles 19; Ref alleles 1; Amb alleles 3; Oth alleles 0	27050195	204450	186316	905.7146X	32	2.09	97.86	22608	70785	FALSE	TRUE	TRUE	20210709
858			2021-04	1990-1999	M	Nasopharyngeal	16.04	B.1.1.7	0	1	Alpha (B.1.1.7-like)	0.9565	0.0435	PLEARN-v1.2.46	3.1.7	2021-07-28	v1.2.46	passed_qc	scorpio call: Alt alleles 22; Ref alleles 1; Amb alleles 0; Oth alleles 0	35750682	247347	244354	1196.6655X	42	0.4	99.55	29764	101373	FALSE	TRUE	TRUE	20210709
859			2021-04	1970-1979	F	Nasopharyngeal	17.21	B.1.1.7	0	1	Alpha (B.1.1.7-like)	0.9565	0.0435	PLEARN-v1.2.46	3.1.7	2021-07-28	v1.2.46	passed_qc	scorpio call: Alt alleles 22; Ref alleles 1; Amb alleles 0; Oth alleles 0	49816786	343219	340898	1667.4747X	43	0.4	99.56	29764	139998	FALSE	TRUE	TRUE	20210709
861			2021-04	1990-1999	M	Nasopharyngeal	22.56	B.1.1.7	0	0.315617	Alpha (B.1.1.7-like)	0.6957	0.0435	PLEARN-v1.2.46	3.1.7	2021-07-28	v1.2.46	passed_qc	scorpio call: Alt alleles 16; Ref alleles 1; Amb alleles 6; Oth alleles 0	8416781	136021	67922	281.7057X	42	39.25	60.74	3176	21770	FALSE	TRUE	FALSE	20210709
862			2021-04	1950-1959	F	Nasopharyngeal	15.23	B.1.1.7	0	1	Alpha (B.1.1.7-like)	0.9565	0.0435	PLEARN-v1.2.46	3.1.7	2021-07-28	v1.2.46	passed_qc	scorpio call: Alt alleles 22; Ref alleles 1; Amb alleles 0; Oth alleles 0	57771716	397381	395217	1934.2615X	46	0.35	99.61	29775	156898	FALSE	TRUE	TRUE	20210709
863			2021-04	2000-2021	M	Nasopharyngeal	20.58	B.1.1.7	0	0.991534	Alpha (B.1.1.7-like)	0.9565	0.0435	PLEARN-v1.2.46	3.1.7	2021-07-28	v1.2.46	passed_qc	scorpio call: Alt alleles 22; Ref alleles 1; Amb alleles 0; Oth alleles 0	13648221	180208	94714	456.906X	42	1.24	98.71	11793	33462	FALSE	TRUE	TRUE	20210709
866			2021-04	1960-1969	F	Nasopharyngeal	20.39	B.1.1.7	0	1	Alpha (B.1.1.7-like)	0.9565	0.0435	PLEARN-v1.2.46	3.1.7	2021-07-28	v1.2.46	passed_qc	scorpio call: Alt alleles 22; Ref alleles 1; Amb alleles 0; Oth alleles 0	42785279	292914	291672	1431.925X	38	0.35	99.61	29780	113961	FALSE	TRUE	TRUE	20210709
867			2021-04	1990-1999	F	Nasopharyngeal	15.38	B.1.1.7	0	1	Alpha (B.1.1.7-like)	0.9565	0.0435	PLEARN-v1.2.46	3.1.7	2021-07-28	v1.2.46	passed_qc	scorpio call: Alt alleles 22; Ref alleles 1; Amb alleles 0; Oth alleles 0	21788122	149349	148829	729.1165X	45	0.4	99.55	29763	55495	FALSE	TRUE	TRUE	20210709
868			2021-04	1950-1959	M	Nasopharyngeal	22.54	B.1.1.7	0	1	Alpha (B.1.1.7-like)	0.9565	0.0435	PLEARN-v1.2.46	3.1.7	2021-07-28	v1.2.46	passed_qc	scorpio call: Alt alleles 22; Ref alleles 1; Amb alleles 0; Oth alleles 0	33206783	275290	228027	1111.8779X	41	0.35	99.6	29779	88589	FALSE	TRUE	TRUE	20210709
869			2021-04	1960-1969	F	Nasopharyngeal	17.3	B.1.1.7	0	1	Alpha (B.1.1.7-like)	0.9565	0.0435	PLEARN-v1.2.46	3.1.7	2021-07-28	v1.2.46	passed_qc	scorpio call: Alt alleles 22; Ref alleles 1; Amb alleles 0; Oth alleles 0	51783558	356210	353898	1733.44X	42	0.35	99.62	29779	146097	FALSE	TRUE	TRUE	20210709
870			2021-04	1990-1999	F	Nasopharyngeal	17.29	B.1.1.7	0	0.999963	Alpha (B.1.1.7-like)	0.9565	0.0435	PLEARN-v1.2.46	3.1.7	2021-07-28	v1.2.46	passed_qc	scorpio call: Alt alleles 22; Ref alleles 1; Amb alleles 0; Oth alleles 0	49016125	349409	334439	1640.6204X	40	0.36	99.6	28214	137825	FALSE	TRUE	TRUE	20210709
871			2021-04	1950-1959	M	Nasopharyngeal	19.4	B.1.1.7	0	1	Alpha (B.1.1.7-like)	0.9565	0.0435	PLEARN-v1.2.46	3.1.7	2021-07-28	v1.2.46	passed_qc	scorpio call: Alt alleles 22; Ref alleles 1; Amb alleles 0; Oth alleles 0	58672731	407533	402221	1964.9806X	46	0.33	99.64	29787	160610	FALSE	TRUE	TRUE	20210709
872			2021-04	2000-2021	F	Nasopharyngeal	17.1	B.1.1.7	0	0.999963	Alpha (B.1.1.7-like)	0.9565	0.0435	PLEARN-v1.2.46	3.1.7	2021-07-28	v1.2.46	passed_qc	scorpio call: Alt alleles 22; Ref alleles 1; Amb alleles 0; Oth alleles 0	55087458	378200	375394	1843.7536X	48	0.41	99.56	28199	153610	FALSE	TRUE	TRUE	20210709
873			2021-04	1960-1969	F	Nasopharyngeal	14.01	B.1.1.7	0	1	Alpha (B.1.1.7-like)	0.9565	0.0435	PLEARN-v1.2.46	3.1.7	2021-07-28	v1.2.46	passed_qc	scorpio call: Alt alleles 22; Ref alleles 1; Amb alleles 0; Oth alleles 0	164223665	1138656	1136294	5496.334X	47	0.28	99.69	29801	483292	FALSE	TRUE	TRUE	20210729
874			2021-04	2000-2021	M	Nasopharyngeal	24.11	B.1.1.7	0	0.954225	Alpha (B.1.1.7-like)	0.913	0.0435	PLEARN-v1.2.46	3.1.7	2021-07-28	v1.2.46	passed_qc	scorpio call: Alt alleles 21; Ref alleles 1; Amb alleles 1; Oth alleles 0	13886693	150661	98369	465.1591X	41	5.3	94.66	9244	35023	FALSE	TRUE	TRUE	20210709
875			2021-04	1960-1969	M	Nasopharyngeal	21.75	B.1.1.7	0	0.999963	Alpha (B.1.1.7-like)	0.9565	0.0435	PLEARN-v1.2.46	3.1.7	2021-07-28	v1.2.46	passed_qc	scorpio call: Alt alleles 22; Ref alleles 1; Amb alleles 0; Oth alleles 0	48554451	340233	332922	1625.655X	43	0.35	99.61	29779	132705	FALSE	TRUE	TRUE	20210709
876			2021-04	2000-2021	M	Nasopharyngeal	16.69	B.1.1.7	0	0.996578	Alpha (B.1.1.7-like)	0.9565	0.0435	PLEARN-v1.2.46	3.1.7	2021-07-28	v1.2.46	passed_qc	scorpio call: Alt alleles 22; Ref alleles 1; Amb alleles 0; Oth alleles 0	9806422	68198	67266	328.2411X	37	1.43	98.52	22715	23706	FALSE	TRUE	TRUE	20210709
877			2021-04	1990-1999	F	Nasopharyngeal	14.53	B.1.1.7	0	1	Alpha (B.1.1.7-like)	0.9565	0.0435	PLEARN-v1.2.46	3.1.7	2021-07-28	v1.2.46	passed_qc	scorpio call: Alt alleles 22; Ref alleles 1; Amb alleles 0; Oth alleles 0	49823004	341575	340675	1667.7883X	42	0.35	99.62	29779	115889	FALSE	TRUE	TRUE	20210709
878			2021-04	2000-2021	F	Nasopharyngeal	15.41	B.1.1.7	0	0.999775	Alpha (B.1.1.7-like)	0.9565	0.0435	PLEARN-v1.2.46	3.1.7	2021-07-28	v1.2.46	passed_qc	scorpio call: Alt alleles 22; Ref alleles 1; Amb alleles 0; Oth alleles 0	57328073	391795	390749	1918.7545X	43	0.42	99.56	27733	163408	FALSE	TRUE	TRUE	20210709
879			2021-04	2000-2021	M	Nasopharyngeal	15.49	B.1.1.7	0	1	Alpha (B.1.1.7-like)	0.9565	0.0435	PLEARN-v1.2.46	3.1.7	2021-07-28	v1.2.46	passed_qc	scorpio call: Alt alleles 22; Ref alleles 1; Amb alleles 0; Oth alleles 0	60576283	415704	413958	2027.395X	41	0.4	99.57	29764	156589	FALSE	TRUE	TRUE	20210709
880			2021-04	1950-1959	M	Nasopharyngeal	17.81	B.1.1.7	0	1	Alpha (B.1.1.7-like)	0.9565	0.0435	PLEARN-v1.2.46	3.1.7	2021-07-28	v1.2.46	passed_qc	scorpio call: Alt alleles 22; Ref alleles 1; Amb alleles 0; Oth alleles 0	58709679	402122	401109	1965.4945X	38	0.26	99.69	29806	167276	FALSE	TRUE	TRUE	20210709
881			2021-04	1980-1989	M	Nasopharyngeal	23.39	B.1.1.7	0	0.985708	Alpha (B.1.1.7-like)	0.913	0.0435	PLEARN-v1.2.46	3.1.7	2021-07-28	v1.2.46	passed_qc	scorpio call: Alt alleles 21; Ref alleles 1; Amb alleles 1; Oth alleles 0	18071051	160655	125093	605.1897X	39	2.26	97.69	13494	46702	FALSE	TRUE	TRUE	20210709
882			2021-04	1990-1999	M	Nasopharyngeal	15.12	B.1.1.7	0	0.973416	Alpha (B.1.1.7-like)	0.913	0.0435	PLEARN-v1.2.46	3.1.7	2021-07-28	v1.2.46	passed_qc	scorpio call: Alt alleles 21; Ref alleles 1; Amb alleles 1; Oth alleles 0	27443983	199075	191073	919.1087X	41	3.48	96.48	9340	63574	FALSE	TRUE	TRUE	20210709
883			2021-04	1960-1969	M	Nasopharyngeal	22.96	B.1.1.7	0	0.943501	Alpha (B.1.1.7-like)	0.913	0.0435	PLEARN-v1.2.46	3.1.7	2021-07-28	v1.2.46	passed_qc	scorpio call: Alt alleles 21; Ref alleles 1; Amb alleles 1; Oth alleles 0	16098633	138126	111950	539.2526X	42	6.15	93.81	7017	42159	FALSE	TRUE	TRUE	20210709
884			2021-04	1960-1969	M	Nasopharyngeal	11.84	B.1.1.7	0	1	Alpha (B.1.1.7-like)	0.9565	0.0435	PLEARN-v1.2.46	3.1.7	2021-07-28	v1.2.46	passed_qc	scorpio call: Alt alleles 22; Ref alleles 1; Amb alleles 0; Oth alleles 0	52466774	359836	359009	1755.9159X	40	0.26	99.71	29807	136179	FALSE	TRUE	TRUE	20210709
885			2021-04	1990-1999	F	Nasopharyngeal	17.5	B.1.1.7	0	0.999963	Alpha (B.1.1.7-like)	0.9565	0.0435	PLEARN-v1.2.46	3.1.7	2021-07-28	v1.2.46	passed_qc	scorpio call: Alt alleles 22; Ref alleles 1; Amb alleles 0; Oth alleles 0	56508980	392058	384998	1891.3623X	39	0.36	99.6	28214	161224	FALSE	TRUE	TRUE	20210709
886			2021-04	2000-2021	F	Nasopharyngeal	18.61	B.1.1.7	0	1	Alpha (B.1.1.7-like)	0.9565	0.0435	PLEARN-v1.2.46	3.1.7	2021-07-28	v1.2.46	passed_qc	scorpio call: Alt alleles 22; Ref alleles 1; Amb alleles 0; Oth alleles 0	52968934	369103	361352	1773.2345X	41	0.35	99.61	29779	144281	FALSE	TRUE	TRUE	20210709
887			2021-04	1960-1969	M	Nasopharyngeal	24.44	B.1.1.7	0	0.974126	Alpha (B.1.1.7-like)	0.913	0.0435	PLEARN-v1.2.46	3.1.7	2021-07-28	v1.2.46	passed_qc	scorpio call: Alt alleles 21; Ref alleles 1; Amb alleles 1; Oth alleles 0	19663919	191598	136872	658.5889X	41	3.39	96.56	9244	51871	FALSE	TRUE	TRUE	20210709
888			2021-04	1990-1999	F	Nasopharyngeal	14.76	B.1.1.7	0	1	Alpha (B.1.1.7-like)	0.9565	0.0435	PLEARN-v1.2.46	3.1.7	2021-07-28	v1.2.46	passed_qc	scorpio call: Alt alleles 22; Ref alleles 1; Amb alleles 0; Oth alleles 0	44793918	306842	305758	1499.4514X	39	0.4	99.55	29764	119535	FALSE	TRUE	TRUE	20210709
890			2021-04	1970-1979	F	Nasopharyngeal	21.59	B.1.1.7	0	0.985669	Alpha (B.1.1.7-like)	0.913	0.0435	PLEARN-v1.2.46	3.1.7	2021-07-28	v1.2.46	passed_qc	scorpio call: Alt alleles 21; Ref alleles 1; Amb alleles 1; Oth alleles 0	30512718	236562	210190	1021.7359X	37	2.33	97.62	14051	80440	FALSE	TRUE	TRUE	20210709
891			2021-04	1940-1949	F	Nasopharyngeal	11.26	B.1.1.7	0	0.999963	Alpha (B.1.1.7-like)	0.9565	0.0435	PLEARN-v1.2.46	3.1.7	2021-07-28	v1.2.46	passed_qc	scorpio call: Alt alleles 22; Ref alleles 1; Amb alleles 0; Oth alleles 0	43021439	294708	293054	1439.8744X	41	0.35	99.6	29779	122970	FALSE	TRUE	TRUE	20210709
892			2021-05	1970-1979	F	Nasopharyngeal	14.52	B.1.1.7	0	0.999925	Alpha (B.1.1.7-like)	0.9565	0.0435	PLEARN-v1.2.46	3.1.7	2021-07-28	v1.2.46	passed_qc	scorpio call: Alt alleles 22; Ref alleles 1; Amb alleles 0; Oth alleles 0	60802570	417507	416480	2035.1309X	49	0.31	99.67	29793	151004	FALSE	TRUE	TRUE	20210709
893			2021-05	1990-1999	M	Nasopharyngeal	11.9	B.1.1.7	0	0.999963	Alpha (B.1.1.7-like)	0.9565	0.0435	PLEARN-v1.2.46	3.1.7	2021-07-28	v1.2.46	passed_qc	scorpio call: Alt alleles 22; Ref alleles 1; Amb alleles 0; Oth alleles 0	60901279	416851	415734	2038.2975X	46	0.26	99.71	29808	175820	FALSE	TRUE	TRUE	20210709
894			2021-05	1990-1999	F	Nasopharyngeal	14.91	B.1.1.7	0	1	Alpha (B.1.1.7-like)	0.9565	0.0435	PLEARN-v1.2.46	3.1.7	2021-07-28	v1.2.46	passed_qc	scorpio call: Alt alleles 22; Ref alleles 1; Amb alleles 0; Oth alleles 0	67859005	464465	463346	2271.6464X	45	0.35	99.62	29779	187609	FALSE	TRUE	TRUE	20210709
895			2021-05	1970-1979	M	Nasopharyngeal	16.01	B.1.1.7	0	1	Alpha (B.1.1.7-like)	0.9565	0.0435	PLEARN-v1.2.46	3.1.7	2021-07-28	v1.2.46	passed_qc	scorpio call: Alt alleles 22; Ref alleles 1; Amb alleles 0; Oth alleles 0	50676182	350160	346825	1696.3807X	43	0.27	99.69	29805	141710	FALSE	TRUE	TRUE	20210709
896			2021-05	2000-2021	M	Nasopharyngeal	22.73	B.1.1.7	0	0.971437	Alpha (B.1.1.7-like)	0.9565	0.0435	PLEARN-v1.2.46	3.1.7	2021-07-28	v1.2.46	passed_qc	scorpio call: Alt alleles 22; Ref alleles 1; Amb alleles 0; Oth alleles 0	21495937	192527	150674	719.8848X	42	3.65	96.3	9448	56612	FALSE	TRUE	TRUE	20210709
897			2021-05	1970-1979	M	Nasopharyngeal	18.21	B.1.1.7	0	0.985322	Alpha (B.1.1.7-like)	0.913	0.0435	PLEARN-v1.2.46	3.1.7	2021-07-28	v1.2.46	passed_qc	scorpio call: Alt alleles 21; Ref alleles 1; Amb alleles 1; Oth alleles 0	6869560	48249	47175	229.9769X	38	2.48	97.47	8439	18088	FALSE	TRUE	TRUE	20210709
898			2021-05	1970-1979	M	Nasopharyngeal	24.29	B.1.1.7	0	0.999963	Alpha (B.1.1.7-like)	0.9565	0.0435	PLEARN-v1.2.46	3.1.7	2021-07-28	v1.2.46	passed_qc	scorpio call: Alt alleles 22; Ref alleles 1; Amb alleles 0; Oth alleles 0	51128488	348905	348297	1711.5202X	45	0.35	99.62	29780	142140	FALSE	TRUE	TRUE	20210709
899			2021-05	1960-1969	M	Nasopharyngeal	17.61	B.1.1.7	0	0.570908	Alpha (B.1.1.7-like)	0.7391	0.0435	PLEARN-v1.2.46	3.1.7	2021-07-28	v1.2.46	passed_qc	scorpio call: Alt alleles 17; Ref alleles 1; Amb alleles 5; Oth alleles 0	578755	4015	3994	19.37X	27	28.04	71.93	2333	1543	FALSE	TRUE	FALSE	20210709
900			2021-05	1980-1989	F	Nasopharyngeal	17	B.1.1.7	0	1	Alpha (B.1.1.7-like)	0.9565	0.0435	PLEARN-v1.2.46	3.1.7	2021-07-28	v1.2.46	passed_qc	scorpio call: Alt alleles 22; Ref alleles 1; Amb alleles 0; Oth alleles 0	25657849	177289	175669	858.8617X	46	0.4	99.55	29763	63561	FALSE	TRUE	TRUE	20210709
901			2021-04		F	Nasopharyngeal	19.14	B.1.1.7	0	0.999963	Alpha (B.1.1.7-like)	0.9565	0.0435	PLEARN-v1.2.46	3.1.7	2021-07-28	v1.2.46	passed_qc	scorpio call: Alt alleles 22; Ref alleles 1; Amb alleles 0; Oth alleles 0	36887368	269036	252914	1234.9561X	43	0.36	99.6	28214	101476	FALSE	TRUE	TRUE	20210709
902			2021-04		F	Nasopharyngeal	24.13	B.1.1.7	0	0.995823	Alpha (B.1.1.7-like)	0.9565	0.0435	PLEARN-v1.2.46	3.1.7	2021-07-28	v1.2.46	passed_qc	scorpio call: Alt alleles 22; Ref alleles 1; Amb alleles 0; Oth alleles 0	28116167	233666	193858	941.5671X	38	0.98	98.98	22576	74504	FALSE	TRUE	TRUE	20210709
903			2021-04		F	Nasopharyngeal	13.97	B.1.1.7	0	1	Alpha (B.1.1.7-like)	0.9565	0.0435	PLEARN-v1.2.46	3.1.7	2021-07-28	v1.2.46	passed_qc	scorpio call: Alt alleles 22; Ref alleles 1; Amb alleles 0; Oth alleles 0	54479013	379926	371642	1823.559X	43	0.35	99.61	29780	146628	FALSE	TRUE	TRUE	20210709
904			2021-04	1980-1989	F	Nasopharyngeal	15.36	B.1.1.7	0	1	Alpha (B.1.1.7-like)	0.9565	0.0435	PLEARN-v1.2.46	3.1.7	2021-07-28	v1.2.46	passed_qc	scorpio call: Alt alleles 22; Ref alleles 1; Amb alleles 0; Oth alleles 0	44365625	304127	303104	1484.8272X	45	0.26	99.69	29806	122775	FALSE	TRUE	TRUE	20210709
905			2021-05	1970-1979	F	Nasopharyngeal	21.37	B.1.1.7	0	0.937358	Alpha (B.1.1.7-like)	0.913	0.0435	PLEARN-v1.2.46	3.1.7	2021-07-28	v1.2.46	passed_qc	scorpio call: Alt alleles 21; Ref alleles 1; Amb alleles 1; Oth alleles 0	2786894	20181	19207	93.3152X	39	6.72	93.22	4658	6438	FALSE	TRUE	TRUE	20210709
44			2021-01	1980-1989	F	Nasopharyngeal	22.25	B.1.160	0	0.803569				PLEARN-v1.2.46	3.1.7	2021-07-28	v1.2.46	passed_qc		26614328	217722	202777	890.3053X	25	16.65	83.35	2562	76289	FALSE	TRUE	FALSE	20210721
42			2021-01	1990-1999	F	Nasopharyngeal	16.85	B.1.177	0	0.987401				PLEARN-v1.2.46	3.1.7	2021-07-28	v1.2.46	passed_qc		53200414	380139	374715	1779.5289X	21	1.85	98.15	16067	160613	FALSE	TRUE	TRUE	20210721
43			2021-01	1920-1939	F	Nasopharyngeal	13.62	B.1.177.53	0	0.999925				PLEARN-v1.2.46	3.1.7	2021-07-28	v1.2.46	passed_qc		59889095	419893	416574	2003.3846X	20	0.35	99.65	29798	186224	FALSE	TRUE	TRUE	20210721
61			2021-01	1990-1999	F	Nasopharyngeal	19.86	B.1.177.86	0	0.910768				PLEARN-v1.2.46	3.1.7	2021-07-28	v1.2.46	passed_qc		50062377	404703	379362	1675.0651X	17	8.86	91.14	6150	146968	FALSE	TRUE	TRUE	20210721
62			2021-01	1960-1969	M	Nasopharyngeal	23.7	B.1.177.86	0	0.689133				PLEARN-v1.2.46	3.1.7	2021-07-28	v1.2.46	passed_qc		18715102	270510	219825	626.0511X	15	23.63	76.37	2562	46952	FALSE	TRUE	FALSE	20210721
83			2021-01	1950-1959	F	Nasopharyngeal	22	B.1.243	0	0.979462				PLEARN-v1.2.46	3.1.7	2021-07-28	v1.2.46	passed_qc		147972423	1119016	1036075	4949.4776X	12	2.47	97.53	8332	359985	FALSE	TRUE	TRUE	20210721
13			2020-12	1960-1969	F	Nasopharyngeal	12.97	B.1.258	0	0.999963				PLEARN-v1.2.46	3.1.7	2021-07-28	v1.2.46	passed_qc		64987764	450455	449451	2174.0462X	28	0.35	99.63	29792	203238	FALSE	TRUE	TRUE	20210721
7			2020-12	1980-1989	M	Nasopharyngeal	14.92	B.1.36	0	1				PLEARN-v1.2.46	3.1.7	2021-07-28	v1.2.46	passed_qc		58568383	476554	408192	1959.3604X	17	0.22	99.78	29803	177921	FALSE	TRUE	TRUE	20210721
63			2021-01	1970-1979	M	Nasopharyngeal	13.42	B.1.36	0	0.997294				PLEARN-v1.2.46	3.1.7	2021-07-28	v1.2.46	passed_qc		80431007	560270	558000	2690.7365X	23	0.68	99.32	20120	249856	FALSE	TRUE	TRUE	20210721
20			2021-01	1960-1969	M	Nasopharyngeal	15.23	B.1.36.1	0	0.978368				PLEARN-v1.2.46	3.1.7	2021-07-28	v1.2.46	passed_qc		55159181	388489	385678	1845.3116X	21	2.88	97.12	9341	162925	FALSE	TRUE	TRUE	20210721
23			2021-01	1920-1939	F	Nasopharyngeal	24.15	B.1.36.1	0	0.707922				PLEARN-v1.2.46	3.1.7	2021-07-28	v1.2.46	passed_qc		18065860	224053	170737	604.3672X	18	22.23	77.77	2562	49754	FALSE	TRUE	FALSE	20210721
36			2021-01	1980-1989	F	Nasopharyngeal	16.25	B.1.36.1	0	1				PLEARN-v1.2.46	3.1.7	2021-07-28	v1.2.46	passed_qc		49790216	351254	347608	1665.3941X	25	0.4	99.6	29783	151534	FALSE	TRUE	TRUE	20210721
50			2021-01	1960-1969	M	Nasopharyngeal	11.73	B.1.36.1	0	0.999963				PLEARN-v1.2.46	3.1.7	2021-07-28	v1.2.46	passed_qc		68882516	477727	474801	2304.1944X	21	0.31	99.69	29812	221363	FALSE	TRUE	TRUE	20210721
51			2021-01	1980-1989	F	Nasopharyngeal	19.74	B.1.36.1	0	0.873665				PLEARN-v1.2.46	3.1.7	2021-07-28	v1.2.46	passed_qc		33287648	282689	260290	1113.6031X	17	11.71	88.28	5999	97366	FALSE	TRUE	FALSE	20210721
78			2021-01	1950-1959	F	Nasopharyngeal	16.72	B.1.36.1	0	0.966377				PLEARN-v1.2.46	3.1.7	2021-07-28	v1.2.46	passed_qc		55741538	400849	395238	1864.7868X	23	4.19	95.81	8299	167316	FALSE	TRUE	TRUE	20210721
90			2021-01	1970-1979	M	Nasopharyngeal	20.71	B.1.36.1	0	0.925073				PLEARN-v1.2.46	3.1.7	2021-07-28	v1.2.46	passed_qc		41350242	441117	297901	1383.8179X	20	7.42	92.49	6127	119818	FALSE	TRUE	TRUE	20210721
1			2020-12	1990-1999	M	Nasopharyngeal	12.74	B.1.398	0	1				PLEARN-v1.2.46	3.1.7	2021-07-28	v1.2.46	passed_qc		90662376	649232	626279	3033.2543X	22	0.26	99.74	29826	293943	FALSE	TRUE	TRUE	20210721
5			2020-12	1980-1989	F	Nasopharyngeal	11.56	B.1.398	0	1				PLEARN-v1.2.46	3.1.7	2021-07-28	v1.2.46	passed_qc		101710691	704699	701762	3402.2218X	19	0.35	99.65	29798	328303	FALSE	TRUE	TRUE	20210721
6			2020-12	1950-1959	M	Nasopharyngeal	20.52	B.1.398	0	0.921074				PLEARN-v1.2.46	3.1.7	2021-07-28	v1.2.46	passed_qc		50358478	459549	361346	1684.678X	19	7.64	92.36	6381	149270	FALSE	TRUE	TRUE	20210721
14			2021-01	1970-1979	M	Nasopharyngeal	14.98	B.1.398	0	0.997031				PLEARN-v1.2.46	3.1.7	2021-07-28	v1.2.46	passed_qc		61119405	441287	432960	2044.5752X	22	1.25	98.75	20074	182988	FALSE	TRUE	TRUE	20210721
15			2021-01	1990-1999	F	Nasopharyngeal	22.6	B.1.398	0	0.841388				PLEARN-v1.2.46	3.1.7	2021-07-28	v1.2.46	passed_qc		26988181	256300	211320	902.7373X	23	13.9	86.1	3558	78418	FALSE	TRUE	FALSE	20210721
16			2021-01	1970-1979	M	Nasopharyngeal	23.28	B.1.398	0	0.772811				PLEARN-v1.2.46	3.1.7	2021-07-28	v1.2.46	passed_qc		13134060	183866	94199	439.4564X	21	18.72	81.27	2812	38462	FALSE	TRUE	FALSE	20210721
19			2021-01	1990-1999	M	Nasopharyngeal	14.17	B.1.398	0	1				PLEARN-v1.2.46	3.1.7	2021-07-28	v1.2.46	passed_qc		72458320	503108	501345	2423.7457X	23	0.5	99.5	29752	225404	FALSE	TRUE	TRUE	20210721
21			2021-01	1970-1979	F	Nasopharyngeal	22.4	B.1.398	0	0.915329				PLEARN-v1.2.46	3.1.7	2021-07-28	v1.2.46	passed_qc		47579401	363686	337212	1591.5717X	20	8.61	91.39	6141	140495	FALSE	TRUE	TRUE	20210721
22			2021-01	1950-1959	F	Nasopharyngeal	14.34	B.1.398	0	0.999963				PLEARN-v1.2.46	3.1.7	2021-07-28	v1.2.46	passed_qc		91420924	634512	632046	3058.5859X	27	0.32	99.66	29801	280980	FALSE	TRUE	TRUE	20210721
24			2021-01	2000-2021	M	Nasopharyngeal	19.3	B.1.398	0	0.985708				PLEARN-v1.2.46	3.1.7	2021-07-28	v1.2.46	passed_qc		40441399	293855	281324	1352.7982X	23	1.99	98.01	9216	122439	FALSE	TRUE	TRUE	20210721
25			2021-01	1960-1969	F	Nasopharyngeal	14.35	B.1.398	0	0.968854				PLEARN-v1.2.46	3.1.7	2021-07-28	v1.2.46	passed_qc		46925663	342591	338792	1569.7983X	14	3.49	96.51	8316	141300	FALSE	TRUE	TRUE	20210721
27			2021-01	1990-1999	F	Nasopharyngeal	16.65	B.1.398	0	0.944879				PLEARN-v1.2.46	3.1.7	2021-07-28	v1.2.46	passed_qc		41750931	361213	353465	1397.2388X	20	5.85	94.03	8294	119547	FALSE	TRUE	TRUE	20210721
29			2021-01	2000-2021	F	Nasopharyngeal	18.56	B.1.398	0	0.562284				PLEARN-v1.2.46	3.1.7	2021-07-28	v1.2.46	passed_qc		9920573	208051	121935	331.8857X	14	30.22	69.78	2456	25732	FALSE	TRUE	FALSE	20210721
39			2021-01	1990-1999	F	Nasopharyngeal	20.97	B.1.398	0	0.922381				PLEARN-v1.2.46	3.1.7	2021-07-28	v1.2.46	passed_qc		38766501	307845	285973	1296.7541X	21	7.89	92.11	6381	115018	FALSE	TRUE	TRUE	20210721
40			2021-01	1960-1969	F	Nasopharyngeal	15.33	B.1.398	0	1				PLEARN-v1.2.46	3.1.7	2021-07-28	v1.2.46	passed_qc		79919668	554587	552482	2673.1458X	19	0.4	99.6	29783	254972	FALSE	TRUE	TRUE	20210721
41			2021-01	1960-1969	M	Nasopharyngeal	16.77	B.1.398	0	1				PLEARN-v1.2.46	3.1.7	2021-07-28	v1.2.46	passed_qc		83452032	585274	581543	2791.6356X	19	0.28	99.72	29820	261694	FALSE	TRUE	TRUE	20210721
45			2021-01	1990-1999	F	Nasopharyngeal	16.74	B.1.398	0	0.954102				PLEARN-v1.2.46	3.1.7	2021-07-28	v1.2.46	passed_qc		50391241	375026	364758	1686.1508X	19	5.18	94.82	8297	150169	FALSE	TRUE	TRUE	20210721
48			2021-01	1960-1969	M	Nasopharyngeal	16	B.1.398	0	1				PLEARN-v1.2.46	3.1.7	2021-07-28	v1.2.46	passed_qc		50567984	351933	350107	1692.3395X	21	0.35	99.52	29761	157676	FALSE	TRUE	TRUE	20210721
59			2021-01	1970-1979	F	Nasopharyngeal	23.3	B.1.398	0	0.730603				PLEARN-v1.2.46	3.1.7	2021-07-28	v1.2.46	passed_qc		14876187	162128	121545	497.6077X	21	21.33	78.66	2562	42352	FALSE	TRUE	FALSE	20210721
60			2021-01	2000-2021	F	Nasopharyngeal		B.1.398	0	0.933195				PLEARN-v1.2.46	3.1.7	2021-07-28	v1.2.46	passed_qc		30701435	230254	221323	1027.0713X	15	6.92	93.08	8294	91040	FALSE	TRUE	TRUE	20210721
66			2021-01	1970-1979	F	Nasopharyngeal	17.35	B.1.398	0	0.996238				PLEARN-v1.2.46	3.1.7	2021-07-28	v1.2.46	passed_qc		46694798	329175	326601	1562.043X	25	1.38	98.6	11299	140696	FALSE	TRUE	TRUE	20210721
71			2021-01	1980-1989	M	Nasopharyngeal	19.12	B.1.398	0	1				PLEARN-v1.2.46	3.1.7	2021-07-28	v1.2.46	passed_qc		64845744	451167	449217	2169.1881X	18	0.28	99.72	29820	196980	FALSE	TRUE	TRUE	20210721
74			2021-01	1990-1999	F	Nasopharyngeal	23.02	B.1.398	0	0.742033				PLEARN-v1.2.46	3.1.7	2021-07-28	v1.2.46	passed_qc		22934303	231968	219111	767.2533X	17	20.24	79.66	2562	62446	FALSE	TRUE	FALSE	20210721
75			2021-01	1990-1999	F	Nasopharyngeal	21.74	B.1.398	0	0.871951				PLEARN-v1.2.46	3.1.7	2021-07-28	v1.2.46	passed_qc		20319922	155488	152604	679.9273X	20	11.8	88.09	3558	58975	FALSE	TRUE	FALSE	20210721
80			2021-01	1980-1989	M	Nasopharyngeal	16.17	B.1.398	0	1				PLEARN-v1.2.46	3.1.7	2021-07-28	v1.2.46	passed_qc		192114442	1331613	1324432	6426.6281X	24	0.53	99.47	29622	470046	FALSE	TRUE	TRUE	20210721
98			2021-01	1960-1969	F	Nasopharyngeal	16.49	B.1.398	0	1				PLEARN-v1.2.46	3.1.7	2021-07-28	v1.2.46	passed_qc		76476620	535906	532864	2558.6223X	20	0.33	99.67	29734	233446	FALSE	TRUE	TRUE	20210721
99			2021-01	1950-1959	F	Nasopharyngeal	18.49	B.1.398	0	0.960661				PLEARN-v1.2.46	3.1.7	2021-07-28	v1.2.46	passed_qc		64128238	466143	458438	2145.9415X	18	4.66	95.34	8299	189465	FALSE	TRUE	TRUE	20210721
102			2021-01	2000-2021	F	Nasopharyngeal	19.9	B.1.398	0	0.984434				PLEARN-v1.2.46	3.1.7	2021-07-28	v1.2.46	passed_qc		79581905	585314	569352	2662.3966X	18	2.27	97.73	8312	241214	FALSE	TRUE	TRUE	20210721
118			2021-01	1980-1989	F	Nasopharyngeal	20.25	B.1.398	0	0.962398				PLEARN-v1.2.46	3.1.7	2021-07-28	v1.2.46	passed_qc		51826708	372582	364970	1733.7849X	23	4.43	95.57	8299	152359	FALSE	TRUE	TRUE	20210721
126			2021-01	1990-1999	F	Nasopharyngeal	21.57	B.1.398	0	0.869897				PLEARN-v1.2.46	3.1.7	2021-07-28	v1.2.46	passed_qc		37171188	290836	274133	1243.4457X	22	11.86	88.12	5911	110387	FALSE	TRUE	FALSE	20210721
127			2021-01	1980-1989	F	Nasopharyngeal	21.43	B.1.398	0	0.910101				PLEARN-v1.2.46	3.1.7	2021-07-28	v1.2.46	passed_qc		45228790	344158	328688	1513.1162X	29	8.97	91.01	5969	132535	FALSE	TRUE	TRUE	20210721
132			2021-01	2000-2021	F	Nasopharyngeal	24.6	B.1.398	0	0.670387				PLEARN-v1.2.46	3.1.7	2021-07-28	v1.2.46	passed_qc		16130202	236493	204305	539.5049X	19	24.36	75.64	2499	39538	FALSE	TRUE	FALSE	20210721
133			2021-01	1970-1979	F	Nasopharyngeal	24.66	B.1.398	0	0.846247				PLEARN-v1.2.46	3.1.7	2021-07-28	v1.2.46	passed_qc		29940731	288721	236245	1001.7086X	24	13.59	86.41	3208	88465	FALSE	TRUE	FALSE	20210721
134			2021-01	1970-1979	M	Nasopharyngeal	14.24	B.1.398	0	0.999963				PLEARN-v1.2.46	3.1.7	2021-07-28	v1.2.46	passed_qc		60339938	418034	416621	2018.4221X	29	0.35	99.65	29798	190842	FALSE	TRUE	TRUE	20210721
177			2021-02	1960-1969	F	Nasopharyngeal	20.25	B.1.398	0	0.888352				PLEARN-v1.2.46	3.1.7	2021-07-28	v1.2.46	passed_qc		30559493	226215	222380	1022.364X	18	10.55	89.45	5988	71772	FALSE	TRUE	FALSE	20210721
202			2021-02	1970-1979	F	Nasopharyngeal	17.43	B.1.398	0	0.996654				PLEARN-v1.2.46	3.1.7	2021-07-28	v1.2.46	passed_qc		122710057	858848	852923	4105.01X	21	1.28	98.72	21185	253770	FALSE	TRUE	TRUE	20210721
233			2021-02	1980-1989	M	Nasopharyngeal	19.37	B.1.398	0	0.974875				PLEARN-v1.2.46	3.1.7	2021-07-28	v1.2.46	passed_qc		183550547	1311952	1286084	6139.5733X	18	3.32	96.68	8299	446007	FALSE	TRUE	TRUE	20210721
302			2021-02	1940-1949	M	Nasopharyngeal	14.18	B.1.398	0	0.996465				PLEARN-v1.2.46	3.1.7	2021-07-28	v1.2.46	passed_qc		55908162	388617	387030	1869.9576X	25	1.42	98.58	16236	173690	FALSE	TRUE	TRUE	20210721
124			2021-01	1990-1999	F	Nasopharyngeal	20.59	B.1.438	0	0.928181				PLEARN-v1.2.46	3.1.7	2021-07-28	v1.2.46	passed_qc		43422024	349404	337490	1452.9389X	22	7.22	92.78	8299	128783	FALSE	TRUE	TRUE	20210721
211			2021-02	1970-1979	M	Nasopharyngeal	18.41	B.1.438	0	1				PLEARN-v1.2.46	3.1.7	2021-07-28	v1.2.46	passed_qc		183973893	1294309	1281979	6153.8033X	22	0.27	99.73	29824	464910	FALSE	TRUE	TRUE	20210721
72			2021-01	1980-1989	M	Nasopharyngeal	23.45	B.1.467	0	0.914755				PLEARN-v1.2.46	3.1.7	2021-07-28	v1.2.46	passed_qc		38295475	293225	280449	1281.0331X	16	8.38	91.62	6120	113120	FALSE	TRUE	TRUE	20210721
150			2021-01	1970-1979	F	Nasopharyngeal	17.74	B.1.467	0	0.994271				PLEARN-v1.2.46	3.1.7	2021-07-28	v1.2.46	passed_qc		54165399	385865	382726	1812.2017X	18	1.52	98.48	15850	162813	FALSE	TRUE	TRUE	20210721
26			2021-01	1990-1999	M	Nasopharyngeal	21.81	C.1	0	0.817041				PLEARN-v1.2.46	3.1.7	2021-07-28	v1.2.46	passed_qc		20127474	222078	150643	673.2493X	18	15.75	84.25	5906	57651	FALSE	TRUE	FALSE	20210721
64			2021-01	1990-1999	F	Nasopharyngeal	10.95	L.3	0	0.999963				PLEARN-v1.2.46	3.1.7	2021-07-28	v1.2.46	passed_qc		73164754	506551	505221	2447.2707X	27	0.35	99.65	29798	237215	FALSE	TRUE	TRUE	20210721
136			2021-01	1980-1989	F	Nasopharyngeal	23.34	None						PANGO-v1.2.46	3.1.7	2021-07-28	v1.2.46	fail	N_content:0.95	731582	87542	23134	24.4663X	None	94.94	5.06	672	368	FALSE	FALSE	FALSE	20210721
142			2021-01	1970-1979	F	Nasopharyngeal	23.79	None						PANGO-v1.2.46	3.1.7	2021-07-28	v1.2.46	fail	N_content:0.88	800116	141245	28371	26.7584X	2	88.44	11.56	375	625	FALSE	FALSE	FALSE	20210721
241			2021-02	1980-1989	F	Nasopharyngeal	15.23	None						PANGO-v1.2.46	3.1.7	2021-07-28	v1.2.46	fail	N_content:1.0	29034	294	220	0.9716X	None	100	0	1	74	TRUE	FALSE	FALSE	20210721
242			2021-02	1970-1979	F	Nasopharyngeal	13.23	None						PANGO-v1.2.46	3.1.7	2021-07-28	v1.2.46	fail	N_content:0.99	49949	375	364	1.6707X	None	99.37	0.63	72	107	FALSE	FALSE	FALSE	20210721
244			2021-02	1980-1989	M	Nasopharyngeal	13.62	None						PANGO-v1.2.46	3.1.7	2021-07-28	v1.2.46	fail	N_content:0.97	67560	529	517	2.2605X	None	96.71	3.28	135	173	FALSE	FALSE	FALSE	20210721
245			2021-02	1980-1989	M	Nasopharyngeal	21.31	None						PANGO-v1.2.46	3.1.7	2021-07-28	v1.2.46	fail	N_content:0.96	72664	534	513	2.4307X	None	96.24	3.76	157	212	FALSE	FALSE	FALSE	20210721
277			2021-02	1990-1999	M	Nasopharyngeal	19.66	None						PANGO-v1.2.46	3.1.7	2021-07-28	v1.2.46	fail	N_content:0.97	1258819	137439	43491	42.098X	None	97.17	2.83	155	157	FALSE	FALSE	FALSE	20210721
311			2021-02	1970-1979	F	Nasopharyngeal	22.77	None						PANGO-v1.2.46	3.1.7	2021-07-28	v1.2.46	fail	N_content:0.81	223900	1702	1593	7.4924X	7	80.54	19.46	647	577	FALSE	FALSE	FALSE	20210721
318			2021-02	1990-1999	F	Nasopharyngeal	20.26	None						PANGO-v1.2.46	3.1.7	2021-07-28	v1.2.46	fail	N_content:0.87	2471422	210658	65813	82.7681X	12	86.91	13.1	446	1468	FALSE	FALSE	FALSE	20210721
319			2021-02	1960-1969	F	Nasopharyngeal	20.89	None						PANGO-v1.2.46	3.1.7	2021-07-28	v1.2.46	fail	N_content:0.9	1178622	227799	40341	39.4223X	2	89.68	10.32	335	283	FALSE	FALSE	FALSE	20210721
385			2021-02	1970-1979	F	Nasopharyngeal	17.94	None						PANGO-v1.2.46	3.1.7	2021-07-28	v1.2.46	fail	N_content:0.96	80027	599	562	2.6806X	1	95.65	4.34	225	212	FALSE	FALSE	FALSE	20210721
387			2021-02	1940-1949	M	Nasopharyngeal	19.58	None						PANGO-v1.2.46	3.1.7	2021-07-28	v1.2.46	fail	N_content:1.0	47471	367	335	1.5877X	None	99.6	0.4	84	130	FALSE	FALSE	FALSE	20210721
392			2021-02	1970-1979	F	Nasopharyngeal	14.79	None						PANGO-v1.2.46	3.1.7	2021-07-28	v1.2.46	fail	N_content:1.0	35712	298	246	1.1947X	None	100	0	1	91	TRUE	FALSE	FALSE	20210721
458			2021-03	2000-2021	M	Nasopharyngeal	21.07	None						PANGO-v1.2.46	3.1.7	2021-07-28	v1.2.46	fail	N_content:0.92	965638	90717	16917	32.2963X	5	91.65	8.35	364	1496	FALSE	FALSE	FALSE	20210716
552			2021-03	2000-2021	M	Nasopharyngeal	22.27	None						PANGO-v1.2.46	3.1.7	2021-07-28	v1.2.46	fail	N_content:1.0	197740	182901	6910	6.6152X	None	100	0	1	54	TRUE	FALSE	FALSE	20210716
565			2021-03	1980-1989	M	Nasopharyngeal	22.37	None						PANGO-v1.2.46	3.1.7	2021-07-28	v1.2.46	fail	N_content:0.75	1128176	23155	14118	37.7732X	21	75.42	24.57	649	1841	FALSE	FALSE	FALSE	20210729
581			2021-03	1990-1999	F	Nasopharyngeal	20.36	None						PANGO-v1.2.46	3.1.7	2021-07-28	v1.2.46	fail	N_content:1.0	100638	4776	4162	3.3656X	None	99.75	0.25	44	36	TRUE	FALSE	FALSE	20210729
605			2021-03	1960-1969	M	Nasopharyngeal	22.74	None						PANGO-v1.2.46	3.1.7	2021-07-28	v1.2.46	fail	N_content:0.79	1095076	459751	20634	36.8799X	12	78.84	21.16	658	1517	FALSE	FALSE	FALSE	20210716
678			2021-03	2000-2021	M	Nasopharyngeal	19.18	None						PANGO-v1.2.46	3.1.7	2021-07-28	v1.2.46	fail	N_content:1.0	57653	442	425	1.9287X	None	99.82	0.18	46	116	FALSE	FALSE	FALSE	20210729
696			2021-03	1980-1989	M	Nasopharyngeal	12.98	None						PANGO-v1.2.46	3.1.7	2021-07-28	v1.2.46	fail	N_content:1.0	37707	309	284	1.2624X	None	99.65	0.35	94	67	TRUE	FALSE	FALSE	20210729
706			2021-03	1980-1989	M	Nasopharyngeal	21.55	None						PANGO-v1.2.46	3.1.7	2021-07-28	v1.2.46	fail	N_content:0.72	2490264	84992	43596	83.3306X	35	71.59	28.41	659	4795	FALSE	FALSE	FALSE	20210729
757			2021-04	1950-1959	M	Nasopharyngeal	21.24	None						PANGO-v1.2.46	3.1.7	2021-07-28	v1.2.46	fail	N_content:1.0	563958	139245	25655	18.8599X	None	99.75	0.25	37	132	FALSE	FALSE	FALSE	20210729
801			2021-04	1980-1989	M	Nasopharyngeal	18.63	None						PANGO-v1.2.46	3.1.7	2021-07-28	v1.2.46	fail	N_content:1.0	117191	262120	5002	3.9191X	None	100	0	1	19	TRUE	FALSE	FALSE	20210729
829			2021-04	1980-1989	F	Nasopharyngeal	22.35	None						PANGO-v1.2.46	3.1.7	2021-07-28	v1.2.46	fail	N_content:0.99	196027	94635	5465	6.5569X	None	98.78	1.22	349	260	FALSE	FALSE	FALSE	20210709
860			2021-04	2000-2021	M	Nasopharyngeal	18.29	None						PANGO-v1.2.46	3.1.7	2021-07-28	v1.2.46	fail	N_content:1.0	265170	63147	12665	8.8683X	None	100	0	1	23	TRUE	FALSE	FALSE	20210709
864			2021-04	1970-1979	F	Nasopharyngeal	14.62	None						PANGO-v1.2.46	3.1.7	2021-07-28	v1.2.46	fail	N_content:1.0	551077	84250	25823	18.43X	None	99.99	0.01	5	85	TRUE	FALSE	FALSE	20210729
865			2021-04	1970-1979	F	Nasopharyngeal	15.51	None						PANGO-v1.2.46	3.1.7	2021-07-28	v1.2.46	fail	N_content:0.77	1020004	95326	10770	34.19X	10	77.29	22.71	652	2623	FALSE	FALSE	FALSE	20210709
889			2021-04	1950-1959	F	Nasopharyngeal	18.85	None						PANGO-v1.2.46	3.1.7	2021-07-28	v1.2.46	fail	N_content:1.0	85498	82561	3675	2.8598X	None	100	0	1	12	TRUE	FALSE	FALSE	20210709
658			2021-03	1990-1999	M	Nasopharyngeal	24.91
806			2021-04	1960-1969	M	Nasopharyngeal	19.62
