## Supplementary Table 2 for "Replacement of the Alpha variant of SARS-CoV-2 by the Delta variant in Lebanon between April and June 2021"

### Sheet: authors_list
We gratefully acknowledge the following Authors from the Originating laboratories responsible for obtaining the specimens and the Submitting laboratories where genetic sequence data were generated and shared via the GISAID Initiative, on which this research is based. The full list of samples and originating and submitting laboratories is given in the next sheet
Chaoran Chen, Sarah Nadeau, Catharine Aquino, Ivan Topolsky, Philipp Jablonski, Lara Fuhrmann, David Dreifuss, Katharina Jahn, Andreia Cabral de Gouvea, Maria Domenica Moccia, Simon Grüter, Timothy Sykes, Lennart Opitz, Griffin White, Laura Neff, Doris Popovic, Andrea Patrignani, Jay Tracy, Ralph Schlapbach, Christiane Beckmann, Maurice Redondo, Olivier Kobel, Christoph Noppen, Sophie Seidel, Noemie Santamaria de Souza, Niko Beerenwinkel, Tanja Stadler
Foster, C.; Au, J.; Ruiz Silva, M.; Deveson, I.; Bull, R.; Van Hal, S.; Rawlinson, W.
Fatma Bayrakdar, Yasemin Coşgun, Süleyman Yalcin, Ayşe Başak Altaş, Gülay Korukluoğlu
Blankenship HM, Riner D, Soehnlen MK
Ahmed Kandeil, Rabeh El-Shesheny, Mina Nabil Kamel, Walid Abi Habib, Ghazi Kayali, Mohamed A Ali
Adu,B., Egyir,B., Kumordjie,S., Agbodzi,B., Yeboah,C., Mohktar,Q., Oteng,F., Owusu-Nyantakyi,C., Asare,K.M., Appiah-Kubi,J., Adusei-Poku,M.A., Odoom,J.K., Ampofo,W.K., Bonney,J.K.
Jacquelyn Wynn, Mairead Hyland, The Lighthouse Lab in Alderley Park and Alex Alderton, Roberto Amato, Jeffrey Barrett, Sonia Goncalves, Ewan Harrison, David K. Jackson, Ian Johnston, Dominic Kwiatkowski, Cordelia Langford, John Sillitoe on behalf of the Wellcome Sanger Institute COVID-19 Surveillance Team
Gilman Kit-Hang Siu, Lam-Kwong Lee, Kenneth Siu-Sing Leung, Jake Siu-Lun Leung, Timothy Ting-Leung Ng, Chloe Toi-Mei Chan, Kingsley King-Gee Tam, Hiu-Yin Lao, Denise Sze-Hang Wong, Alan Ka-Lun Wu, Miranda Chong-Yee Yau, Yvette Wai-Man Lai, Kitty Sau-Chun Fung, Sandy Ka-Yee Chau, Barry Kin-Chung Wong, Wing-Kin To, Kristine Luk, Alex Yat-Man Ho, Tak-Lun Que, Kam-Tong Yip, Wing Cheong Yam, David Ho-Keung Shum, Shea Ping Yip
Massimo Biagetti , Monica Giammarioli, Luca De Sabato, Gabriele Vaccari, Ilaria Di Bartolo, Giovanni Ianiro, Antonella Mencacci, Barbara Camilloni
Danish Covid-19 Genome Consortium
\"Lauren Moon, Matthew Tugwell\" "Giovanna Piras, Tatiana Fancello, Maria Monne, Rosanna Asproni, Caterina Serra, Elena Rimini, Salvatore Rubino
Tony Wawina-Bokalanga, Bert Vanmechelen, Joan Marti-Carerras, Piet Maes
Ying Tao, Jing Zhang, Yan Li, Brian Lynch, Krista Queen, Anna Uehara, Peter Cook, Han Jia Ng, Clinton R. Paden, Haibin Wang, Suxiang Tong
Tanya Golubchik, David Bonsall, George Macintyre, Amy Trebes, Mariateresa de Cesare, Catrin Moore, Alex Mobbs, Anita Justice, Robert Shaw, Monique Andersson, Timothy Peto, Emma Wise, Nathan Moore, Jessica Lynch, Nick Cortes, Matilde Mori, Stephen Kidd, David Buck, John Todd, Christophe Fraser
Microbiology Department, Complexo Hospitalario Universitario de Vigo (CHUVI). Complexo Hospitalario Universitario de Santiago (CHUS).
Microbiology Department, Complexo Hospitalario Universitario de Vigo (CHUVI). Vithas Lab, Hospital Vithas Vigo
Ae Kyung Park, Il-Hwan Kim, Heui Man Kim, Jeong-Min Kim, Namjoo Lee, Chaeyoung Lee, Sang Hee Woo, Eun-Jin Kim
Mira El Chaar, Youssef Bassim, Sima Tokajian
Pragya D. Yadav, Bashir Fonda
SEARCH Alliance San Diego with Aaron Harding, Jacquelyn Berumen, Cathy Woerle, Liam McGinnis, Art Mendoza, Omid Bakhtar
Björn Hallström, Jonas Björkman
Teemu Smura, Ravi Kant, Phuoc Truong, Hussein Alburkat, Hannimari Kallio-Kokko, Jenni Virtanen, Maija Suvanto, Essi Korhonen, Sari Hannula, Harri Kangas, Hanna Liimatainen, Satu Kurkela, Hanna Jarva, Maija Lappalainen, Pekka Ellonen, Olli Vapalahti
Giovanna Piras, Asproni Rosanna, Paolo Malune, Maria Itria Monne, Angelo Domenico Palmas, Caterina Serra, Elena Rimini, Salvatore Rubino
Harper VanSteenhouse, Yumi Kasai, David Gray, Carol Clugston, Anna Dominiczak and Alex Alderton, Roberto Amato, Jeffrey Barrett, Sonia Goncalves, Ewan Harrison, David K. Jackson, Ian Johnston, Dominic Kwiatkowski, Cordelia Langford, John Sillitoe on behalf of the Wellcome Sanger Institute COVID-19 Surveillance Team
Christophe Rodriguez, Slim Fourati, Vanessa Demontant, Guillaume Gricourt, Melissa N'Debi, Alexandre Soulier, Elisabeth Trawinski, Jean-Michel Pawlotsky
Fatma Bayrakdar, Yasemin Cosgun, Suleyman Yalcin, Gulay Korukluoglu
Cruys et al. on behalf of the Jessa_cmdLab
Judith Heaney, Matthew Byott, Catherine Houlihan, Dan Frampton, Stuart Kirk, Moira Spyer and Eleni Nastouli
Kathrine Stene-Johansen, Kamilla Heddeland Instefjord, Hilde Elshaug, Garcia Llorente Ignacio, Engebretsen Serina Beate,Pedersen Benedikte Nevjen, Debech Nadia, Atiya R Ali,Marie Paulsen Madsen, Rasmus Riis Kopperud, Hilde Vollan, Karoline Bragstad, Olav Hungnes
Christian Beisel, Sarah Nadeau, Chaoran Chen, Ivan Topolsky, Philipp Jablonski, Lara Fuhrmann, David Dreifuss, Katharina Jahn, Rebecca Denes, Mirjam Feldkamp, Ina Nissen, Natascha Santacroce, Elodie Burcklen, Christiane Beckmann, Maurice Redondo, Olivier Kobel, Christoph Noppen, Sophie Seidel, Noemie Santamaria de Souza, Niko Beerenwinkel, Tanja Stadler
Antonin Bal, Gregory Destras, Gwendolyne Burfin, Hadrien Regue, Quentin Semanas, Martine Valette, Bruno Lina, Laurence Josset
Fadi Abdel Sater, Steven Pullan
Pragya D. Yadav, Rupinder Bakshi
Vivi Setiawaty, Hana Apsari Pawestri, Subangkit, Kartika Dewi Puspa, Arie Ardiansyah Nugraha, Hartanti Dian Ikawati, Nelly Puspandari
Aminu S. Jahun, Yasmin Chaudhry, Iliana Georgana, Myra Hosmillo, Rhys Izuagbe, William L. Hamilton, Martin D. Curran, Surendra Parmar, Ian Goodfellow
Guerrino Macori, Gabriel Gonzalez, Michael Carr, Zoe Yandle, Charlene Bennett, Jonathan Dean, Seamus Fanning, Cillian F De Gascun
Tsuyoshi Sekizuka, Kentaro Itokawa, Rina Tanaka, Masanori Hashino, Sunao Iyoda, Hideyuki Takahashi, Ken Shimuta, Nobuo Koizumi, Makoto Kuroda
Biagetti M., Giammarioli M., Lorusso A, Marcacci M, Di Domenico M, Ancora M, Curini V, Mangone I, Rinaldi A, Scialabba S, Di Pasquale A, Cammà C, Puglia I, Calistri P, Savini G
Anna-Malin Linde, Maria Lind Karlberg, Carlo Berg, Oskar Karlsson Lindsjo, Sofia Stamouli, Reza Advani, Mattias Haukland, Petra Holmstrom, Noura Walai, Petra Edquist, Mia Brytting, Anna Risberg, Karin Tegmark-Wisell
Son Nguyen
Rob Howes, The Lighthouse Lab in Cambridge and Alex Alderton, Roberto Amato, Jeffrey Barrett, Sonia Goncalves, Ewan Harrison, David K. Jackson, Ian Johnston, Dominic Kwiatkowski, Cordelia Langford, John Sillitoe on behalf of the Wellcome Sanger Institute COVID-19 Surveillance Team
Corina Casangiu, Leontina Banica, Marius Surleac, Ovidiu Vlaicu, Ionelia Nicolae, Simona Paraschiv, Dan Otelea
Fernando Lázaro-Perona, María Rodríguez-Tejedor, Elias Dahdouh, Jesús Mingorance and SeqCOVID-SPAIN consortium
Kathrine Stene-Johansen, Kamilla Heddeland Instefjord, Hilde Elshaug, Garcia Llorente Ignacio, Jon Bråte, Engebretsen Serina Beate,Pedersen Benedikte Nevjen, Debech Nadia, Atiya R Ali,Marie Paulsen Madsen, Rasmus Riis Kopperud, Hilde Vollan, Karoline Bragstad, Olav Hungnes
Vanessa G Allen, Philip Banh, Yao Chen, Richard de Borja, Alireza Eshaghi, Nahuel Fittipaldi, Christine Frantz, Jonathan B Gubbay, Jennifer L Guthrie, Lawrence Heisler, Esha Joshi, Michael Laszloffy, Aimin Li, Michael CY Li, Dean Maxwell, Sandeep Nagra, Samir N Patel, Jared Simpson, Karthikeyan Sivaraman, Ashleigh Sullivan, Yogi Sundaravadanam, Sarah Teatero, Andre Villegas, Matthew Watson, Sandra Zittermann
Peter W. Cook, Dakota Howard, Dhwani Batra, Ben L. Rambo-Martin, Eileen de Feo, Jan Antico, Christine Tran, Matthew Tolentino, Shannon Wickline, Kim Gietzen, Brad Sickler, Jingtao Liu, Eric Allen, Phil Febbo, Summer Galloway, Nicole L. Washington, Simon White, Geraint Levan, Kelly Schiabor Barrett, Elizabeth Cirulli, Alexandre Bolze, Ary Ascencio, Charlotte Rivera-Garcia, Ryan Cho, Jason Nguyen, Sherry Wang, Jimmy Ramirez, Tyler Cassens, Efren Sandoval, Magnus Isaksson, William Lee, David Becker, Marc Laurent, James Lu, Clinton R. Paden, Suxiang Tong, Duncan MacCannell
Randox Laboratories and Alex Alderton, Roberto Amato, Jeffrey Barrett, Sonia Goncalves, Ewan Harrison, David K. Jackson, Ian Johnston, Dominic Kwiatkowski, Cordelia Langford, John Sillitoe on behalf of the Wellcome Sanger Institute COVID-19 Surveillance Team
Maximilian Damagnez;Alexander Dilthey;Angelika Helmer;Torsten Houwaart;Lisanna Hülse;Christian Lange;Malte Kohns Vasconcelos;Nadine Lübke;Jessica Nicolai;Klaus Pfeffer;Daniel Strelow;Jörg Timm;Andreas Walker;Tobias Wienemann
Chaoran Chen, Sarah Nadeau, Ivan Topolsky, Emmanouil Dermitzakis, Keith Harshman, Ioannis Xenarios, Henri Pegeot, Lorenzo Cerutti, Deborah Penet, Philipp Jablonski, Lara Fuhrmann, David Dreifuss, Katharina Jahn, Christiane Beckmann, Maurice Redondo, Olivier Kobel, Christoph Noppen, Sophie Seidel, Noemie Santamaria de Souza, Niko Beerenwinkel, Tanja Stadler
Markus Antwerpen, Alexandra Rehn, Mathias Walter, Malena Bestehorn-Willmann, Mike Pillukat, Sabine Zange, Enrico Georgi, Roman Wölfel
Sandrine Moreira, Ioannis Ragoussis, Guillaume Bourque, Jesse Shapiro, Mark Lathrop and Michel Roger on behalf of the CoVSeQ research group (http://covseq.ca/researchgroup)
Carmen Ezpeleta Baquedano, Ana Navascués, Ana Miqueleiz and SeqCOVID-SPAIN consortium
Dave J. Baker, Gemma L. Kay, Alp Aydin, Thanh Le-Viet, Steven Rudder, Ana P. Tedim, Anastasia Kolyva, Maria Diaz, Leonardo de Oliveira Martins, Nabil-Fareed Alikhan, Lizzie Meadows, Rachael Stanley, Ngozi Elumogo, Muhammed Yasir, Nicholas M. Thomson, Alexander J Trotter, Rachel Gilroy, Samuel Bloomfield, Claire Stuart, Andrew Bell, Reenesh Prakash, Samir Dervisevic, Alison E. Mather, John Wain, Mark Webber, Andrew J. Page, Justin O’Grady
David Veyer
Ramon Lorenzo-Redondo, Lacy M. Simons, Taylor J. Dean, Michael G. Ison, Xiaotian, Zheng, William J. Muller, Larry K. Kociolek, Judd F. Hultquist, Egon A. Ozer
Mounerou SALOU, Christelle BUTEL, Wembo A. HALATOKO, Amivi EHLAN, Abla A. KONOU, Issaka Maman,Syntyche DEVATCHAGNI, Adodo SADJI, Kokou TEGUENI,Koku AGBODEKA, Sidonie A.M.KAGNISSODE, Akoélé SILIADIN, Alassane OURO-MEDELI, Messanh DOUFFAN,Déléma MABA,Sika DOSSIM, Améyo DORKENOO, Mireille PRINCE-DAVID,Anoumou DAGNRA, Laetitia SERRANO, Ahidjo AYOUBA, Eric DELAPORTE, Martine PEETERS
Alexiev, Ivanov, Korsun, Stoitsova, Philipova, Dimitrova, Grigorova L., Hristova, Donchev, Stoykov, Trifonova, Dobrinov, Grigorova I., Kantardjiev
Nihad Al-Rashedi, Hussein Alburkat, Murad Munahi, Alaa Hameed, Ali Jasim, Olli Vapalahti, Tarja Sironen,Teemu Smura
Sandrine Moreira, Ioannis Ragoussis, Guillaume Bourque, Jesse Shapiro, Mark Lathrop and Michel Roger on behalf of the CoVSeQ research group
Dakota Howard, Dhwani Batra, Peter W. Cook, Kara Moser, Adrian Paskey, Jason Caravas, Benjamin Rambo-Martin, Shatavia Morrison, Christopher Gulvick, Scott Sammons, Yvette Unoarumhi, Darlene Wagner, Matthew Schmerer, Cyndi Clark, Patrick Campbell, Rob Case, Vikramsinha Ghorpade, Holly Houdeshell, Ola Kvalvaag, Dillon Nall, Ethan Sanders, Alec Vest, Shaun Westlund, Matthew Hardison, Clinton R. Paden, Duncan MacCannell
Dakota Howard, Dhwani Batra, Peter W. Cook, Kara Moser, Adrian Paskey, Jason Caravas, Benjamin Rambo-Martin, Shatavia Morrison, Christopher Gulvick, Scott Sammons, Yvette Unoarumhi, Darlene Wagner, Matthew Schmerer, Eileen de Feo, Jan Antico, Christine Tran, Matthew Tolentino, Shannon Wickline, Kim Gietzen, Brad Sickler, Jingtao Liu, Eric Allen, Phil Febbo, Nicole L. Washington, Simon White, Geraint Levan, Kelly Schiabor Barrett, Elizabeth Cirulli, Alexandre Bolze, Ary Ascencio, Charlotte Rivera-Garcia, Ryan Cho, Jason Nguyen, Sherry Wang, Jimmy Ramirez, Tyler Cassens, Efren Sandoval, Magnus Isaksson, William Lee, David Becker, Marc Laurent, James Lu, Clinton R. Paden, Duncan MacCannell
Siddle,K.J., Azevedo,K., Miller,A., Adams,G., Pearlman,L., Gladden-Young,A., Lagerborg,K., Rudy,M., DeRuff,K., Carter,A., Normandin,E., Bauer,M., Reilly,S., Tomkins-Tinch,C., Loreth,C., Chaluvadi,S., Lemieux,J.E., Birren,B.W., Sabeti,P.C., Huard,R., King,E., Park,D.J., and MacInnis,B.L.
Anna Majer, Shari Tyson, Grace Seo, Philip Mabon, Elsie Grudeski, Rhiannon Huzarewich, Russell Mandes, Anneliese Landgraff, Jennifer Tanner, Natalie Knox, Morag Graham, Gary Van Domselaar, Richard Garceau, Guillaume Desnoyers, Nathalie Bastien, Yan Li, Timothy Booth, Darian Hole, Madison Chapel, Kirsten Biggar, CanCOGeN's metadata curation team, Public Health Agency of Canada CanCOGeN team
Yannick Gerth
Mary Hayden, Stefan Green, Alan Landay, Cheryl Jennings, Ana Olivo, Ana Vallari, Barbara Harris, Mary Rodgers, Todd Meyer, Gavin Cloherty
Swedish national genomic surveillance program of SARS-CoV-2
Carmen Ezpeleta Baquedano, Ana Navascués, Ana Miqueleiz
Alwasti,H., AlHujairi,Z., AlAbbas,Z., Marhoon,A., Almoamen,G.
Rebecca Savage
Dhiviya Vedagiri, Divya Gupta, Vishal Sah, Onkar Kulkarni, Lamuk Zaveri, Ara Sreenivas, Sofia Banu, Shreekant Verma, Amareshwar Vodapalli , Viswagithe S L, B Himasri, Sharath Chandra Thota, Karthik Bharadwaj Tallapaka, Rakesh K Mishra,Divya Tej Sowpati, Krishnan Harinivas Harshan
The Lighthouse Lab in Milton Keynes and Alex Alderton, Roberto Amato, Jeffrey Barrett, Sonia Goncalves, Ewan Harrison, David K. Jackson, Ian Johnston, Dominic Kwiatkowski, Cordelia Langford, John Sillitoe on behalf of the Wellcome Sanger Institute COVID-19 Surveillance Team
Alexis Robitaille, Thomas Günther, Johannes Knobloch, Martin Aepfelbacher, Nicole Fischer, Adam Grundhoff
Siddle,K.J., Adams,G., Pearlman,L., Gladden-Young,A., Vicente,G., Blumenstiel,B., DeFelice,M., Lee,M., McGovern,S., Lagerborg,K., Rudy,M., DeRuff,K., Carter,A., Normandin,E., Bauer,M., Reilly,S., Tomkins-Tinch,C., Loreth,C., Chaluvadi,S., Meldrim,J., Granger,B., Lemieux,J.E., Birren,B.W., Sabeti,P.C., Larkin,K., Dodge,S., Lennon,N., Madoff,L., Brown,C., Gallagher,G., Smole,S., Park,D.J., Gabriel,S., and MacInnis,B.L.
Fernando Lázaro, Rubén Cáceres, Jesús Mingorance Cruz, Elie Dahdouh
Neta Zuckerman, Efrat Dahan Bucris, Michal Mandelboim, Dana Bar-Ilan, Oran Erster, Tzvia Mann, Omer Murik, David A. Zeevi, Assaf Rokney, Joseph Jaffe, Eva Nachum, Maya Davidovich Cohen, Ephraim Fass, Gal Zizelski Valenci, Mor Rubinstein, Efrat Rorman, Israel Nissan, Efrat Glick-Saar, Omri Nayshool, Gideon Rechavi, Ella Mendelson, Orna Mor
Cristián Castelló Abietar, Jose A. Boga, Susana Rojo-Alba, Marta Elena Álvarez-Argüelles, Santiago Melón and SeqCOVID-SPAIN consortium
Dakota Howard, Dhwani Batra, Peter W. Cook, Kara Moser, Adrian Paskey, Jason Caravas, Benjamin Rambo-Martin, Shatavia Morrison, Christopher Gulvick, Scott Sammons, Yvette Unoarumhi, Darlene Wagner, Matthew Schmerer, Minoo Agarwal, Eyad Almasri, Debbie Boles, Ayla Burns, Nuthawin Charoensri, Oren Cohen, Susan Countryman, Mary Ann Cristobal, Bobbi Croy, Suzanne Dale, Hrushikesh Deshmukh, Amanda Douglas, Vincent Drouillon, Marcia Eisenberg, Howard Engler, Rama Ghatti, Prashant Gupta, Susan Hicks, Jake Humphrey, Lax Iyer, Manoj Jain, Mohan Kolli, Brian Krueger, Tim Kuphal, Stanley Letovsky, Michael Levandoski, Craig Lukasik, Jonathan Meltzer, Brian Norvell, Mindy Nye, Scott Parker, Christos Petropoulos, John Pruitt, Steven Ragan, Scott Ryan, Mike Sapeta, Jana Schroth, Suresh Babu Selvaraju, Goran Stevovic, Amanda Suchanek, Andrea Throop, Lyndon Tilson, Thomas Urban, Joe Voshell, Kimberly Wagner, Jonathan Williams, Mary Williamson, Qian Zeng, Tricia Zwiefelhofer, Clinton R. Paden, Duncan MacCannell
Dakota Howard, Dhwani Batra, Peter W. Cook, Kara Moser, Adrian Paskey, Jason Caravas, Benjamin Rambo-Martin, Shatavia Morrison, Christopher Gulvick, Scott Sammons, Yvette Unoarumhi, Darlene Wagner, Matthew Schmerer, Christian Bixby, Yihe Wang, Jonathan Schultz, Chirayu Goswami, Russ Hager, Robin Grimwood, Clinton R. Paden, Duncan MacCannell
Maximilian Riess, Maria Lind Karlberg, Alma Brolund, Swedish national genomic surveillance program of SARS-CoV-2
Samuel Cordey, Ana Rita Goncalves, Laurent Kaiser, Lorenzo Cerutti, Henri Pegeot, Melyssa Elies, Deborah Penet, Keith Harshman, Ioannis Xenarios, Emmanouil Dermitzakis
Health Services Laboratories and Alex Alderton, Roberto Amato, Jeffrey Barrett, Sonia Goncalves, Ewan Harrison, David K. Jackson, Ian Johnston, Dominic Kwiatkowski, Cordelia Langford, John Sillitoe on behalf of the Wellcome Sanger Institute COVID-19 Surveillance Team
Silvia Fillo, Riccardo De Sanctis, Antonella Fortunato, Anella Monte, Anna Anselmo, Vanessa Vera Fain, Francesco Giordani, Giandomenico Cerreto, Filippo Molinari, Giancarlo Petralito, Florigio Lista
Mouna Ouadghiri, Tarik Aanniz, Abdelomunim Essabbar, Ghizlane EL Amin, Amal Zouaki, Myriam Seffar, Hakima Kabbaj, Saaïd Amzazi, Lahcen Belyamani and Azeddine Ibrahimi
Jad Koweyes, Georgi Merhi, Tamara Salloum, Sima Tokajian
Tarik Aanniz, Mouna Ouadghiri, Abdelomunim Essabbar, Fatima El Falaki, Hicham Oumzil, Mohamed Rhajaoui, Saaïd Amzazi, Lahcen Belyamani and Azeddine Ibrahimi
Sandoval M, Castelló C, Gómez de Oña J, Boga JA, Rojo S, Alvarez-Arguelles ME, Abreu F, Costales I, Perez-Martínez Z, Martín-Rodríguez G, Coto E, Melón S
Mohamed Seadawy, AbedElrahman Zekri, Mohamed Shamel, Ahmed Gad, Abdullah Salama, Mervat Hassan, Sabah Ahmed
Ae Kyung Park, Il-Hwan Kim, Heui Man Kim, Jeong-Min Kim, Jeong-Ah Kim, Chae Young Lee, Jin Sun No, Eun-Jin Kim
Issa Abu-Dayyeh, Ahmad Tibi, Lama Hussein, Shayma Ali, Badia Saddedin, Eiad Atwa, Amid Abdelnour
Maximilian Damagnez;Alexander Dilthey;Patrick Finzer;Katrin Hoffmann;Torsten Houwaart;Lisanna Hülse;Malte Kohns Vasconcelos;Nadine Lübke;Jessica Nicolai;Klaus Pfeffer;Daniel Strelow;Jörg Timm;Andreas Walker;Tobias Wienemann;Rainer Zotz
John Everett, Kyle Rodino, Shantan Reddy, Pascha Hokama, Aoife M. Roche, Young Hwang, Abigail Glascock, Scott Sherrill-Mix, Samantha A. Whiteside, Jevon Graham-Wooten, Layla A. Khatib, Ayannah S. Fitzgerald, Arupa Ganguly, Mike Feldman, Brendan Kelly, Ronald G. Collman and Frederic Bushman
Pragya D Yadav
Dr Padmapriyadarsini.C, Dr Luke Elizabeth Hanna, Dr S Siva Kumar, Dr Radha Gopalaswamy, Mr Ramesh K
Seth A. Faith PhD
Daryl Domman, Kurt Schwalm, Valerie Morley, Justin Bacca, Jon Femling, Darrell Dinwiddie
Al-Jawabreh,A., Ereqat,S., Dumaidi,K., Al-Jawabreh,H., Nasereddin,A.
Tsuyoshi Sekizuka, Kentaro Itokawa, Rina Tanaka, Masanori Hashino, Nozomu Hanaoka, Masumichi Saito, Naomi Nojiri, Hazuka Y Furihata, Sana Uchikoba, Tsuguto Fujimoto, Makoto Kuroda
V.Vipat,Meena Datta,S.Jadhav,Priyanka Singh,U.Saha ,M.Das,Uma Sharma,G.Divekar,T.Sanjeevi,Manoj K Singh,S Jadhav,Radhakrishnan V. S,A Walimbe ,Robin Marwal,V Malik,Mahesh S Dhar,K.Iyengar,Kalaiarasan Ponnusamy,K P.Shinde,Hemlata Lall,K.Korabu,Z. Sayyed,Hema Gogia, S.Shelkande,R.Verma,Preeti Madan,S.Bhorekar,B.Apoorva,Sandhya Kabra,A.Titkare,H.Kengale,Sujeet K Singh,V.Autude,A.Awhale,Partha Rakshit,M L Choudhary
Rafia Razzaque, Eugene Yeboah, Vanda Makris, Laura Tsaknaridis, John Fontana and Shane Sevey
Randall J. Olsen, Paul A. Christensen, S. Wesley Long, Sishir Subedi, Robert Olson, Marcus Nguyen, James J. Davis, Matthew Ojeda Saavedra, Prasanti Yerramilli, Layne Pruitt, Kristina Reppond, Madison N. Shyer, Jessica Cambric, Ryan Gadd, Ilya J. Finkelstein, Jimmy Gollihar, and James M. Musser
Borges et al
Marion Barbet, Sylvie Behillil, Méline Bizard, Angela Brisebarre, Camille Capel, Vincent Enouf, Louise Lefrançois, Frédéric Lemoine, Christophe Malabat, Corinne Maufrais, Etienne Simon-Lorière, Maud Vanpeene, Sylvie Van der Werf ,Evelyne Schvoerer
Gage Moreno, Katarina Braun, et al. AIDS Vaccine Research Laboratories
Takako Yamazaki, Masaki Hayashi, Sumiyo Yamamoto, Kana Kimoto, Mayu Takanashi, Keiko_Iwakoshi, Hirofumi_Miyake, Takushi Fujiwara, Mami Nagashima, Jun Suzuki, Kenji Sadamasu
Lukas Endler, Anna Schedl, Fabian Amman, Petr Triska, Thomas Penz, Benedikt Agerer, Maelle Le Moing, Michael Schuster, Bekir Erguner, Jan Laine, Martin Senekowitsch, Christoph Bock, Andreas Bergthaler
C. Paul Morris, Chun Huai Luo, Adannaya Amadi, Matthew Schwartz, Nicholas Gallagher, Heba H. Mostafa
Iglesias-Caballero, M. Sandonís,V. Vázquez-Morón, S. Camarero, S. Pozo, F. Casas, I. Jiménez, P. Zaballos, A. Monzón, S. Varona, S. Cuesta, I.SAINZ DE BARANDA CAMINO, CARIDAD
Emmanouil Athanasiadis, Giannis Vatsellas, Theodoros Loupis, Katerina Zoi, Dimitrios Thanos
Georgi Merhi, Jad Koweyes, Edmond Abboud, Sima Tokajian
Sissy T. Sonnleitner
Zoe Yandle, Charlene Bennett, Gabriel Gonzalez, Michael Carr, Jonathan Dean, Cillian F De Gascun
Marion Barbet, Sylvie Behillil, Méline Bizard, Angela Brisebarre, Camille Capel, Vincent Enouf, Louise Lefrançois, Frédéric Lemoine, Christophe Malabat, Corinne Maufrais, Etienne Simon-Lorière, Maud Vanpeene, Sylvie Van der Werf ,Edouard Lamandin
Zarna Patel,Nitin Savaliya,Dinesh Kumar,Twinkle Soni,Sonal Sharma ,Zuber Saiyed,Ramesh Pandit,Janvi Raval,Jayshri Pethani,Umang Mishra,Nitesh Shah,Chaitanya Joshi,Madhvi Joshi
Adam Meijer, Harry Vennema, Dirk Eggink, Jeroen Cremer, Sharon van den Brink, Bas van der Veer, AnneMarie van den Brandt, Lisa Wijsman, Kim Freriks, Ryanne Jaarsma, Euníce Then, Lynn Aarts, Sanne Bos, Melissa van Tuil, Linda van de Nes, Sjoerd Kuiling, James Groot, Florian Zwagemaker, Dennis Schmitz, Annelies Kroneman, Karim Hajji, Chantal Reusken, on behalf of the national COVID-19 response team
Collins M. Morang'a, Peter K. Quashie, Joyce M. Ngoi, Dominic S. Y. Amuzu, Vincent Appiah, Evelyn B. Quansah, Philip M. Soglo, Violette M’cormack, Samirah Saiid, Frederick Tei-Maya, Edward Danso Fenteng, Patrick Tetteh Ababio, Theophilus Odoom, Emmanuel Kudjo, Joe K. Mutungi, Nicaise T. Ndam, William K. Ampofo, Yaw Bediako, Lucas N. Amenga-Etego and Gordon A. Awandare
Collins M. Morang'a, Peter K Quashie, Joyce M. Ngoi, Vincent Appiah, Dominic S.Y. Amuzu, Evelyn B. Quansah, Philip M Soglo, Violet MCormack, Samirah Saiid, Ivy A Asante, Joseph HK Bonney, Evelyn Y Bonney, John K. Odoom, Nicaise T. Ndam, Frederick Tei-Maya, Mildred Adusei-Poku, Lawrence Ofori-Boadu, Joe K. Mutungi, William K. Ampofo, Yaw Bediako, Lucas N. Amenga-Etego and Gordon A Awandare
Carl Vael - Lynsey Berckmans
Darren L Smith,Andrew Nelson,Matthew Bashton,Greg R Young,Joshua Loh,John Allan,Mohammad A Tariq,Giles S Holt,Gary Black,Wen C Yew,Lynn Dover,Paul Baker,Steve Liggett,Sarah Essex,Jane Greenaway,Debra Padgett,Clive Graham,Garren Scott,Edward Barton,Emma Swindells,Brendan Payne,Jennifer Collins,Yusri Taha,Gary Eltringham
Dakota Howard, Dhwani Batra, Peter W. Cook, Kara Moser, Adrian Paskey, Jason Caravas, Benjamin Rambo-Martin, Shatavia Morrison, Christopher Gulvick, Scott Sammons, Yvette Unoarumhi, Darlene Wagner, Matthew Schmerer,Matthew Tugwell, Lauren Moon, Clinton R. Paden, Duncan MacCannell
Mahesh S Dhar, Kalaiarasan Ponnusamy, Meena Datta, Priyanka Singh, Uma Sharma, Hemlata Lall, Manoj K Singh, Radhakrishnan V. S, Robin Marwal, Hema Gogia, Preeti Madan, Sandhya Kabra, Sujeet K Singh, Partha Rakshit
Nir Rainy,Chen Weiner,Reut Sorek Abramovich,Yevgeni Yegorov,Anna Vishnevsky,Patricia Benveniste-Lekovitz,Netta Zuckerman,Abu Hamad Ramzia,Adina Bar Chaim
Dakota Howard, Dhwani Batra, Peter W. Cook, Kara Moser, Adrian Paskey, Jason Caravas, Benjamin Rambo-Martin, Shatavia Morrison, Christopher Gulvick, Scott Sammons, Yvette Unoarumhi, Darlene Wagner, Matthew Schmerer, Minoo Agarwal, Eyad Almasri, Debbie Boles, Ayla Burns, Nuthawin Charoensri, Oren Cohen, Susan Countryman, Mary Ann Cristobal, Bobbi Croy, Suzanne Dale, Hrushikesh Deshmukh, Amanda Douglas, Vincent Drouillon, Marcia Eisenberg, Howard Engler, Rama Ghatti, Prashant Gupta, Susan Hicks, Jake Humphrey, Lax Iyer, Lisa Pfefferle, Manoj Jain, Matthew Robinson, Mohan Kolli, Brian Krueger, Tim Kuphal, Stanley Letovsky, Michael Levandoski, Craig Lukasik, Jonathan Meltzer, Brian Norvell, Mindy Nye, Scott Parker, Christos Petropoulos, John Pruitt, Steven Ragan, Scott Ryan, Mike Sapeta, Jana Schroth, Suresh Babu Selvaraju, Goran Stevovic, Amanda Suchanek, Andrea Throop, Lyndon Tilson, Thomas Urban, Joe Voshell, Kimberly Wagner, Jonathan Williams, Mary Williamson, Qian Zeng, Tricia Zwiefelhofer, Clinton R. Paden, Duncan MacCannell
Marie Le Mercier, Jasmine Coppens, Basil Britto Xavier, Christine Lammens, Veerle Matheeussen, Herman Goossens
Adam Meijer, Harry Vennema, Dirk Eggink, Jeroen Cremer, Sharon van den Brink, Bas van der Veer, AnneMarie van den Brandt, Lisa Wijsman, Kim Freriks, Ryanne Jaarsma, Euníce Then, Lynn Aarts, Sanne Bos, Melissa van Tuil, Linda van de Nes, Florian Zwagemaker, Dennis Schmitz, Annelies Kroneman, Karim Hajji, Chantal Reusken, on behalf of the national COVID-19 response team
Mili Sheth, Sarah Nobles, Jasmine Padilla, Mark Burroughs, Shoshona Le, Katie Dillon, Peter Cook, Clinton R. Paden, Dhwani Batra, Krista Queen, Kristen Knipe, Dakota Howard, Yvette Unoarumhi, Darlene Wagner, Matthew Schmerer, Ben L. Rambo-Martin, Kristine Lacek, Sam Shepard, Alison Laufer Halpin, Dave Wentworth, Vivien Dugan, Suxiang Tong, Justin Lee
Chitra Pattabiraman, Anson Kunjumon George,Darshan Sreenivas,Ellango Ramasamy, Sony Sharma, Mahesh Kumar.C.S, Ananthapadmanabha Kotambail, Chetan G K, Gautham Arunachal Udupi, Anita S Desai, V Ravi
PHE Covid Sequencing Team
Gathii Kimita, Josphat Nyataya, Esther Omuseni, Faith Sigei, Alan Lemtudo, Eric Muthanje, Brian Andika, Rehema Liyai, Rachel Githii, Clement Masakwe, Stephen Ochola, George Awinda, Carol Kifude, Beth Mutai, John Waitumbi
Tim Roloff, Fanny Wegner, Helena MB Seth-Smith, Alfredo Mari, Karoline Leuzinger, Julia Bielicki, Christiane Beckmann, Manuel Battegay, Hans Hirsch, Adrian Egli
Francis A. Tablizo, Kenneth M. Kim, Maria Sofia L. Yangzon, Elcid Aaron R. Pangilinan, Renato Jacinto Q. Mantaring, Benedict A. Maralit, Marc Edsel C. Ayes, Eva Maria Cutiongco-de la Paz, Alethea R. de Guzman, Jan Michael C. Yap, Jo-Hannah S. Llames, Sheila Mae M. Araiza, Kris P. Punayan, Karol Sophia Agape R. Padilla, Lindsay Claire D.L. Carandang, Jarvin E. Nipales, Zipporah Mariebelle R. Enriquez, Diomedes A. Carino, Yvonne Valerie Austria, Nina Francesca Bustamante, Marielle M Gamboa, Zyrel V. Mollejon, Krisitna Patriz Dela Cruz, Ma. Exanil Plantig, Rianna Patricia S. Cruz, Carlo M. Lapid, El King D. Morado, Joshua Gregor A. Dizon, Razel Nikka M. Hao, Arianne A. Zamora, Devon Ray Pacial, Juan Antonio R. Magalang, Henrietta Marie Rodriguez, Marissa Alejandria, Celia Carlos, Anna Ong-Lim, Edsel Maurice Salvaña, John Q. Wong, Jaime C. Montoya, Maria Rosario Singh-Vergeire and Cynthia P. Saloma
Marie Le Mercier, Jasmine Coppens, Kathleen Holemans, Ines Verbesselt, Basil Britto Xavier, Christine Lammens, Veerle Matheeussen, Herman Goossens
Sima tokajian, Georgi Merhi, Jad Koweyes, Bassam Badran, Fadi Abdel Sater, Rawan Makki, Hamad Hassan
Sima tokajian, Georgi Merhi, Jad Koweyes, Bassam Badran, Fadi Abdel Sater, Rawan Makki, Tatiana Tohmeh, Nada Ghosn, Hamad Hassan
Alexandra Lorentz, Jacob Garfin, Matt Plumb, and Xiong Wang
Dave J. Baker, Gemma L. Kay, Alp Aydin, Thanh Le-Viet, Steven Rudder, Ana P. Tedim, Anastasia Kolyva, Maria Diaz, Leonardo de Oliveira Martins, Nabil-Fareed Alikhan, Lizzie Meadows, Rachael Stanley, Rose K Davidson, Ngozi Elumogo, Muhammed Yasir, Sophie J. Prosolek, Ebenezer Foster-Nyarko, Martin Lott, Christopher Jeanes, Lewis G. Spurgin, Nicholas M. Thomson, Alexander J Trotter, Rachel Gilroy, Luke Bedford, Samuel Bloomfield, Claire Stuart, Andrew Bell, Reenesh Prakash, Lindsay Coupland, Samir Dervisevic, Alison E. Mather, John Wain, Mark Webber, Andrew J. Page, Justin O’Grady
Soile Blomqvist, Jani Halkilahti, Kirsi Liitsola, Haider al-Hello, Päivi Laurila, Erika Lindh, Teemu Smura, Ravi Kant, Phuoc Truong, Olli Vapalahti, Sari Hannula, Pekka Ellonen, Niina Ikonen, Carita Savolainen-Kopra
Marion Barbet, Sylvie Behillil, Méline Bizard, Angela Brisebarre, Camille Capel, Vincent Enouf, Louise Lefrançois, Frédéric Lemoine, Christophe Malabat, Corinne Maufrais, Hub de Bioinformatique et Statistique, Etienne Simon-Lorière, Maud Vanpeene, Sylvie Van der Werf
David Nieuwenhuijse, Bas Oude Munnink, Reina Sikkema, Claudia Schapendonk, Irina Chestakova, Anne van der Linden, Mark Pronk, Pascal Lexmond, Corien Swaan, Manon Haverkate, Madelief Mollers, Mart Stein, Sandra Kengne Kamga Mobou, Jeroen van Kampen, Jolanda Voermans, Aura Timen, Corine GeurtsvanKessel, Annemiek van der Eijk, Richard Molenkamp, Marion Koopmans, on behalf of the Dutch national COVID-19 response team.
Mélnie Albert, Marion Barbet, Sylvie Behillil, Méline Bizard, Angela Brisebarre, Flora Donati Vincent Enouf, Maud Vanpeene, Sylvie van der Werf, Pascale Martres
Laubscher F.
Albarrag, A
Albarrag,A
Pavitra Roychoudhury, Hong Xie, Keith Jerome, Alexander Greninger
Monica Galiano, Shahjahan Miah, Angie Lackenby, Omolola Akinbami, Tiina Talts, Leena Bhaw, Richard Myers, Steven Platt, Kirstin Edwards, Jonathan Hubb, Joanna Ellis, Maria Zambon
Virginia DCLS
Thushan de Silva, Matthew Parker, Adri Angyal, Rebecca Brown, Rachel Tucker, Paul Parsons, Luke Green, Danielle Groves, Alex Keeley, Dave Partridge, Matthew Wyles, Benjamin Lindsey, Mehmet Yavuz, Mohammad Raza, Cariad Evans
Catherine Moore, Johnathan Evans, Malorie Perry, Simon Cottrell, Alec Birchley, Alexander Adams, Amy Gaskin, Bree Gatica-Wilcox, Jason Coombes, Lauren Gilbert, Lee Graham, Nicole Pacchiarini, Sara Kumziene-Summerhayes, Sarah Taylor, Sophie Jones, Sara Rey, Matthew Bull, Joanne Watkins, Sally Corden, Tom Connor
Pragya D. Yadav, Varsha Potdar, Savita Patil, Dimpal A. Nyayanit, Triparna Majumdar, Manohar. L. Chaudhary, Gururaj Deshpande, Padinjaremattathil Thankappan Ullas, Anita Shete-Aich, Hitesh Dighe, Sreelekshmy Mohandas, Gajanan Sapkal, Atanu Basu, Amita Jain, Bharti Malhotra, Deepika Chaudhary, Sarah Cherian, Priya Abraham
Daniel F Gudbjartsson; Agnar Helgason; Hakon Jonsson; Olafur T Magnusson; Pall Melsted; Gudmundur L Norddahl; Jona Saemundsdottir; Asgeir Sigurdsson; Patrick Sulem; Arna B Agustsdottir; Berglind Eiriksdottir; Run Fridriksdottir; Elisabet E Gardarsdottir; Gudmundur Georgsson; Olafia S Gretarsdottir; Kjartan R Gudmundsson; Thora R Gunnarsdottir; Arnaldur Gylfason; Hilma Holm; Brynjar O Jensson; Aslaug Jonasdottir; Kamilla S Josefsdottir; Thordur Kristjansson; Droplaug N Magnusdottir; Louise le Roux; Gudrun Sigmundsdottir; Gardar Sveinbjornsson; Kristin E Sveinsdottir; Maney Sveinsdottir; Emil A Thorarensen; Bjarni Thorbjornsson; Gisli Masson; Ingileif Jonsdottir; Alma Moller; Thorolfur Gudnason; Karl G Kristinsson; Unnur Thorsteinsdottir; Kari Stefansson
Kuo-Chien Tsao, Yu-Nong Gong, Shu-Li Yang, Yi-Chun Liu, Chung-Guei Huang, Mei-Jen Hsiao, Po-Wei Huang, Cheng-Ta Yang, Cheng-Hsun Chiu, Peng-Nien Huang, Kuo-Ming Lee, Guang-Wu Chen, Shin-Ru Shih
Luke W Meredith, M. Estee Torok , Myra Hosmillo, William L. Hamilton, Martin D. Curran, Theresa Feltwell, Anna Yakovleva, Charlotte J. Houldcroft, Aminu S. Jahun, Sarah L. Caddy, Ian Goodfellow
McHugh M, Dewar R, Rooke S, Gallagher M, Balcaza C, O'Toole A, Hill V, McCrone JT, Colquhoun R, Yu X, Jackson B, Scher E, Rambaut A, Williams TC, Templeton K
Krista Queen, Yan Li, Anna Uehara, Clinton R. Paden, Rachel Marine, Ying Tao, Jing Zhang, Haibin Wang, Mary S. Keckler, Alison S. Laufer Halpin, Christopher A. Elkins, Suxiang Tong
Jolene Bowers, Megan Folkerts, Darrin Lemmer, Dave Engelthaler
Cherng-Lih Perng, Ming-Jr Jian, Chih-Kai Chang, Jung-Chung Lin, Kuo-Ming Yeh, Chien-Wen Chen, Sheng-Kang Chiu, Hsing-Yi Chung, Shih-Hung Tsai, Kuo-Sheng Hung, Tien-Yao Chang, Feng-Yee Chang, Hung-Sheng Shang
Caly L., Seemann T., Sait, M., Schultz M., Druce J., Sherry, N.
Petr Brož, Jan Geryk, Petr Klempt, Martin Kašný, Adam Novotný, Kateřina Kvapilová, Pavel Dřevínek, Petr Kvapil, Milan Macek
Andrey Komissarov, Artem Fadeev, Mariia Sergeeva, Anna Ivanova, Daria Danilenko
Maria Aguero-Rosenfeld, Brendan Belovarac, Margaret Black, Ludovic Boytard, John Cadley, Paolo Cotzia, John Chen, Dacia Dimartino, Xiaojun Feng, Tatyana Gindin, Emily Guzman, Adriana Heguy, Megan Hogan, Emily Huang, George Jour, Andrew Lytle, Christian Marier, Matthew T. Maurano, Mark J. Mulligan, Peter Meyn, Iman Osman, Jared Pinnell, Vanessa Raabe, Sitharam Ramaswami, Amy Rapkiewicz, Marie Samanovic-Golden, Antonio Serrano, Guomiao Shen, Matija Snuderl, Theodore Vougiouklakis, Nick Vulpescu, Gael Westby, Paul Zappile, Yutong Zhang
Daniel J. Butler, Christopher Mozsary, Cem Meydan, David Danko, Jonathan Foox, Joel Rosiene, Alon Shaiber, Matthew MacKay, Ebrahim Afshinnekoo, Fritz J. Sedlazeck, Nikolay A. Ivanov, Maria Sierra, Craig D. Westover, Krista Ryon, Benjamin Young, Chandrima Bhattacharya, Phyllis Ruggiero, Justyna Gawrys, Iman Hajirasouliha, Dmitry Meleshko, Mirella Salvatore, Dong Xu, Jenny Xiang, John Sipley, Lin Cong, Arryn Craney, Priya Velu, Lars F. Westblade, Massimo Loda, Shawn Levy, Melissa Cushing, Marcin Imielinski, Hanna Rennert, Christopher E. Mason
Maria Aguero-Rosenfeld, Brendan Belovarac, Margaret Black, Ludovic Boytard, John Cadley, Paolo Cotzia, John Chen, Dacia Dimartino, Xiaojun Feng, Tatyana Gindin, Emily Guzman, Adriana Heguy, Megan Hogan, Emily Huang, George Jour, Lawrence H. Lin, Raven Luther, Andrew Lytle, Christian Marier, Matthew T. Maurano, Mark J. Mulligan, Peter Meyn, Raquel Ordonez Ciriza, Iman Osman, Jared Pinnell, Vanessa Raabe, Sitharam Ramaswami, Amy Rapkiewicz, Andre M. Ribeiro-dos-Santos, Marie Samanovic-Golden, Antonio Serrano, Guomiao Shen, Matija Snuderl, Theodore Vougiouklakis, Nick Vulpescu, Gael Westby, Paul Zappile, Yutong Zhang
Martin Sundqvist, Oskar Karlsson Lindsjo, Maria Lind Karlberg, Anna-Malin Linde, Olov Svartstrom, Anna Risberg, Shaman Muradrasoli, Karin Tegmark-Wisell
Luke W Meredith, M. Estee Torok , Myra Hosmillo, William L. Hamilton, Martin D. Curran, Theresa Feltwell, Grant Hall, Anna Yakovleva, Fahad A Khokhar, Charlotte J. Houldcroft, Laura G Caller, Aminu S. Jahun, Sarah L. Caddy, Ian Goodfellow
Sharif Hala,Raeece Naeem,Sara Mfarrej,Arnab Pain
Sharif Hala,Fadwa Alofi,Afrah Alsomali, Asim Khogeer, Sara Mfarrej, Khaled Algithami,Raeece Naeem, Amit Kumar Subudhi,Fathia Ben-Rached, Rahul Salunke, Anwar Hashem, Naif Almontashiri, Arnab Pain
Cristina Andrés, Maria Piñana, Damir Garcia-Cehic, Mercedes Guerrero-Murillo, Ariadna Rando, Juliana Esperalba, Maria Gema Codina, Tomàs Pumarola, Josep Quer, Andrés Antón
Rita Feghali
Samira Al-Maruqi, Fahad Zadjali, Amina Al Jardani, Khulood Al-Mammary, Hanan Al-kindi, Fatma BaAlawi, Hamida AL Barwani, Zeyana AL-Dahmani, Intisar Al-Shukri, Aisha Al-Busaidi, Aisha Al-Amri, Ahlam Al-Amri, Mohammed Al-Tobi, Samiha Al Kharusi, Abdulla Balkhair
Raghawendra Kumar, Dinesh Kumar, Zuber Saiyed, Komal Patel, Labdhi Pandya, Snehal Bagatharia, Dhaval Vaghela, Ramesh Patel, Pranay Shah, Kamlesh J Upadhyay, Ramesh Pandit, Tejas Shah, Ankit Hinsu, Pritesh Sabara, Apurvasinh Puvar, Janvi Raval, Zarna Patel, Monika Gandhi, Pinal Trivedi, Maharshi Pandya, Amit Kanani, Nidhi Patel, Nitin Savaliya, Pooja P Doshi, Bhavesh Modi, Gaurishankar Shrimali, R D Dixit, A M Kadri, Umang Mishra, Chaitanya Joshi, Madhvi Joshi
CIDM-PH et al.
Abi Habib,W., Abdallah,J., El Shesheny,R., Mokhbat,J., Webby,R.J., Goldstein,J. and Kayali,G.
Antonin Bal, Gregory Destras, Gwendolyne Burfin, Solenne Brun, Carine Moustaud, Raphaelle Lamy, Alexandre Gaymard, Maude Bouscambert-Duchamp, Florence Morfin-Sherpa, Martine Valette, Bruno Lina, Laurence Josset
Fadwa Alofi, Sharif Hala, Rahul P Salunke, Sara Mfarrej, Amit Kumar Subudhi, Fathia Ben Rached, Amanda, Luke, Afrah Alsomali, Asim Khogeer, Jumana Taha, Abdulaziz Alahmadi, Kahled Algithami, Raeece Naeem, Anwar Hashem, Naif Almontashiri, Arnab Pain
Harper VanSteenhouse, Yumi Kasai, David Gray, Carol Clugston, Anna Dominiczak and Alex Alderton, Roberto Amato, Sonia Goncalves, Ewan Harrison, David K. Jackson, Ian Johnston, Dominic Kwiatkowski, Cordelia Langford, John Sillitoe
Maryland Department of Health Laboratories Administration
S. Wesley Long, Randall J. Olsen, Paul A. Christensen, David W. Bernard, James J. Davis, Maulik Shukla, Marcus Nguyen, Matthew Ojeda Saavedra, Concepcion C. Cantu, Prasanti Yerramilli, Layne Pruitt, Sishir Subedi, Hung-Che Kuo, Heather Hendrickson, Ghazaleh Eskandari, Hoang A. T. Nguyen, J. Hunter Long, Muthiah Kumaraswami, Jule Goike, Daniel Boutz, Jimmy Gollihar, Jason S. McLellan, Chia-Wei Chou, Kamyab Javanmardi, Ilya J. Finkelstein, and James M. Musser
The Lighthouse Lab in Alderley Park and Alex Alderton, Roberto Amato, Sonia Goncalves, Ewan Harrison, David K. Jackson, Ian Johnston, Dominic Kwiatkowski, Cordelia Langford, John Sillitoe on behalf of the Wellcome Sanger Institute COVID-19 Surveillance Team
Caly, L., Seemann, T., Sait, M., Schultz, M. B., Druce J., Sherry, N.
Jacquelyn Wynn, Mairead Hyland, The Lighthouse Lab in Alderley Park and Alex Alderton, Roberto Amato, Sonia Goncalves, Ewan Harrison, David K. Jackson, Ian Johnston, Dominic Kwiatkowski, Cordelia Langford, John Sillitoe on behalf of the Wellcome Sanger Institute COVID-19 Surveillance Team
Pavitra Roychoudhury, Hong Xie, Lasata Shrestha, Amin Addetia, Victoria M Rachleff, Meei-Li Huang, Keith R Jerome, Alexander Greninger
Harper VanSteenhouse, Yumi Kasai, David Gray, Carol Clugston, Anna Dominiczak and Alex Alderton, Roberto Amato, Sonia Goncalves, Ewan Harrison, David K. Jackson, Ian Johnston, Dominic Kwiatkowski, Cordelia Langford, John Sillitoe on behalf of the Wellcome Sanger Institute COVID-19 Surveillance Team
The Lighthouse Lab in Milton Keynes and Alex Alderton, Roberto Amato, Sonia Goncalves, Ewan Harrison, David K. Jackson, Ian Johnston, Dominic Kwiatkowski, Cordelia Langford, John Sillitoe on behalf of the Wellcome Sanger Institute COVID-19 Surveillance Team (http://www.sanger.ac.uk/covid-team)
Christian Beisel, Sarah Nadeau, Ivan Topolsky, Pedro Ferreira, Philipp Jablonski, Susana Posada-Céspedes, Tobias Schär, Ina Nissen, Natascha Santacroce, Elodie Burcklen, Christiane Beckmann, Maurice Redondo, Olivier Kobel, Christoph Noppen, Sophie Seidel, Noemie Santamaria de Souza, Niko Beerenwinkel, Tanja Stadler
Ekta Gupta, Sheetalnath Rooge, Abhishek Padhi, Reshu Agarwal, Jaswinder Singh Maras, Shridhar Sivasubbu, Vinod Scaria, Shvetank Sharma
Anna-Malin Linde, Maria Lind Karlberg, Mattias Haukland, Reza Advani, Olov Svartstrom, Oskar Karlsson Lindsjo, Sandra Broddesson, Petra Edquist, Mia Brytting, Anna Risberg, Karin Tegmark-Wisell
Danish Covid-19 Genome Consortia
Maximilian Damagnez, Alexander Dilthey, Ashley-Jane Duplessis, Patrick Finzer, Katrin Hoffmann, Torsten Houwaart, Lisanna Hülse, Malte Kohns Vasconcelos, Marek Korencak, Nadine Lübke, Jessica Nicolai, Klaus Pfeffer, Daniel Strelow, Jörg Timm, Andreas Walker, Tobias Wienemann, Rainer Zotz
Issa Abu-Dayyeh, Ahmad Tibi, Lama Hussein, Lina Mohammad, Zein Naber, Amid Abdelnour with SEARCH Alliance San Diego
Georgi Merhi, Tamara Salloum, Rita Feghali, Sima Tokajian
McHugh M, Dewar R, Rooke S, Gallagher M, Balcaza C, O’Toole Á, Scher E, Hill V, McCrone JT, Colquhoun R, Yu X, Jackson B, Rambaut A, Williams TC, Templeton K
Catherine Moore, Johnathan Evans, Laura Gifford, Malorie Perry, Simon Cottrell, Angela Marchbank, Alec Birchley, Alexander Adams, Amy Gaskin, Bree Gatica-Wilcox, Jason Coombes, Joel Southgate, Lauren Gilbert, Lee Graham, Nicole Pacchiarini, Sara Kumziene-Summerhayes, Sarah Taylor, Sophie Jones, Sara Rey, Matthew Bull, Joanne Watkins, Sally Corden, Tom Connor
Tsuyoshi Sekizuka, Kentaro Itokawa, Rina Tanaka, Masanori Hashino, Makoto Kuroda
Raushan Nugmanova, Sharif Hala, Sara Mfarrej, Olga Douvropoulou, Raeece Naeem, Awad Al-Omari, Samer Salih, Abbas Al Mutair, Arnab Pain
Sara Mfarrej, Sharif Hala, Luke Esau, Amanda Ooi, Raeece Naeem, Awad Al-Omari, Samer Salih, Abbas Al Mutair, Arnab Pain
Aminu S. Jahun, Yasmin Chaudhry, Grant Hall, Iliana Georgana, Myra Hosmillo, Martin D. Curran, Malte Pinckert, Surendra Parmar, Ian Goodfellow
Sergi Castellano, Rachel Williams, Mark Kristiansen, Paola Resende Silva, Sunando Roy, Tony Brooks, Helena Tutill, Paola Niola, Patricia Dyal, Charlotte Williams, Leysa Forrest, Yasmin Panchbhaya, Jacqueline Findlay, Samuel Weeks, Julianne Brown, Kathryn Harris, Paul Randell, James Price, Alison Holmes, Judith Breuer
Andrew Lang, Timelia Fink, Glen Gallagher, Sandra Smole
Rob Howes, The Lighthouse Lab in Cambridge and Alex Alderton, Roberto Amato, Sonia Goncalves, Ewan Harrison, David K. Jackson, Ian Johnston, Dominic Kwiatkowski, Cordelia Langford, John Sillitoe on behalf of the Wellcome Sanger Institute COVID-19 Surveillance Team
Dhiraj Paul, Kunal Jani, Radha Chauhan, Janesh Kumar, Vasudevan Seshadri, Girdhari Lal, Rajesh Karyakarte, Suvarna Joshi, Murlidhar Tambe, Sourav Sen, Santosh Karade, Kavita Bala Anand, Shelinder Pal Singh Shergill, Rajiv Mohan Gupta, Manoj Kumar Bhat, Arvind Sahu, Yogesh S Shouche
Bas Oude Munnink, Reina Sikkema, David Nieuwenhuijse, Irina Chestakova, Anne van der Linden, Marjan Boter, Emmanuelle Munger, Corine GeurtsvanKessel, Annemiek van der Eijk, Richard Molenkamp, Marion Koopmans, on behalf of the Dutch national COVID-19 response team.
Prystajecky Natalie, Linda Hoang, Dan Fornika, Shannon Russell, Kim Macdonald, Kimia Kamelian, John Tyson, Inna Sekirov, Mel Krajden
Gai et al
Victor M Corman, Jörn Beheim-Schwarzbach, Barbara Mühlemann, Julia Schneider, Talitha Veith, Terry Jones, Christian Drosten
Teemu Smura, Ravi Kant, Phuoc Truong, Hussein Alburkat, Hannimari Kallio-Kokko, Jenni Virtanen, Maija Suvanto, Sari Hannula, Harri Kangas, Pekka Ellonen, Olli Vapalahti
The Lighthouse Lab in Milton Keynes and Alex Alderton, Roberto Amato, Sonia Goncalves, Ewan Harrison, David K. Jackson, Ian Johnston, Dominic Kwiatkowski, Cordelia Langford, John Sillitoe on behalf of the Wellcome Sanger Institute COVID-19 Surveillance Team
Department of Microbiology, The Public Health Agency of Sweden
Hamad Hassan, Sima Tokajian, Georgi Merhi, Tamara Salloum, Jad Koweyes
Hamad Hassan, Sima Tokajian, Gerogi Merhi, Tamara Salloum, Jad Koweyes
Antonin Bal, Gregory Destras, Gwendolyne Burfin, Hadrien Règue, Quentin Semanas, Martine Valette, Bruno Lina, Laurence Josset
Neta Zuckerman, Efrat Dahan Bucris, Oran Erster, Michal Mandelboim, Orna Mor, Ella Mendelson
S. Wesley Long, Randall J. Olsen, Paul A. Christensen, David W. Bernard, James J. Davis, Maulik Shukla, Marcus Nguyen, Matthew Ojeda Saavedra, Prasanti Yerramilli, Layne Pruitt, Sishir Subedi, Heather Hendrickson, and James M. Musser
Victor M Corman, Tobias Bleicker, Julia Tesch, Jörn Beheim-Schwarzbach, Barbara Mühlemann, Talitha Veith, Julia Schneider, Terry Jones, Christian Drosten
Neta Zuckerman, Efrat Dahan Bucris, Michal Mandelboim, Dana Bar-Ilan, Oran Erster, Tzvia Mann, Omer Murik, David A. Zeevi, Assaf Rokney, Joseph Jaffe, Eva Nachum, Maya Davidovich Cohen, Ephraim Fass, Gal Zizelski Valenci, Mor Rubinstein, Efrat Rorman, Israel Nissan, Efrat Glick-Saar, Omri Nayshool, Gideon Rechavi, Ella Mendelson, Orna Mor
Caly L., Seemann T., Sait, M.L., Druce J., Sherry, N.L.
Wenjuan Zhang, Brian Davis, Stephanie Chen, Jorge Mario Sincuir Martinez, Jasmine T Plummer, Eric Vail
Aengus Stewart,Jerome Nicod,Chelsea Sawyer,Laura Cubitt,Harshil Patel,Margaret Crawford
Basil Britto Xavier, Jasmine Coppens, Christine Lammens, Veerle Matheeussen, Herman Goossens
Tze Minn Mak, Sophie Octavia, Zhenyang Zhou, Lin Cui, Raymond Tzer Pin Lin
Al Safar et al
Samuel Cordey, Ana Rita Goncalves, Laurent Kaiser, Tim Roloff, Madlen Stange, Helena MB Seth-Smith, Alfredo Mari, Karoline Leuzinger, Julia Bielicki, Manuel Battegay, Hans Hirsch, Adrian Egli
Roquebert B; Costa JM; Hedbaut E; Trombert S; Lecorche E; Verdurme L; Malek Ramdane, Olivi M; Haïm-Boukobza S.
Marion Barbet, Sylvie Behillil, Méline Bizard, Angela Brisebarre, Camille Capel, Etienne Simon-Lorière, Vincent Enouf, Maud Vanpeene, Sylvie van der Werf,Amzalag Jonas
Oluniyi P.E. et al
Hymas W, Slechta ES, Pyne MT, Mallory MA, Simmon KE, Shakir SM, Hillyard DR, Barker AP
CUTINO-MOGUEL, Maria-Teresa; HARRINGTON, David; OWOYEMI, Dola; KULASEGARAN-SHYLINI, Raghavendran; BROAD, Claire; KELE, Beatrix
Lukas Endler, Anna Schedl, Thomas Penz, Benedikt Agerer, Maelle Le Moing, Michael Schuster, Bekir Erguner, Jan Laine, Martin Senekowitsch, Christoph Bock, Andreas Bergthaler
Jade Wang, et al.
Jessa_cmdLab
Frank P. Esper, Yu-Wei Cheng, Thamali M. Adhikari, Zheng Jin Tu, Daniel H. Farkas, Gary Procop, Jennifer Ko, Timothy A. Chan, Jing Li, Brian P. Rubin
Keith Gagnon
Allison McGeer, Patryk Aftanas, Hooman Derakhshani, Angel Li, Kuganya Nirmalarajah, Emily Panousis, Ahmed Draia, Jalees Nasir, Michael Surette, Samira Mubareka, Andrew G. McArthur
Adelaide Milani, Alessia Schivo, Annalisa Salviato, Erika Giorgia Quaranta, Ambra Pastori, Bianca Zecchin, Alice Fusaro, Isabella Monne, Calogero Terregino, Antonia Ricci
Issa Abu-Dayyeh, Ahmad Tibi, Lama Hussein, Shayma Ali, Badia Saddedin, Amid Abdelnour
Valerie Reeb, Wes Hottel, Alankar Kampoowale
McHugh M, Dewar R, Cotton S, Rooke S, O’Toole Á, Scher E, Hill V, McCrone JT, Colquhoun R, Yu X, Jackson B, Rambaut A, Templeton K

### Sheet: GISAID_Acknowledgement
gisaid_epi_isl	Virus.name	strain	url	title	paper_url	date_submitted	originating_lab	submitting_lab	authors
EPI_ISL_1002561	hCoV-19/Switzerland/ZH-ETHZ-450525/2021	Switzerland/ZH-ETHZ-450525/2021	https://www.epicov.org/acknowledgement/25/61/EPI_ISL_1002561.json	?	?	2021-02-15	Viollier AG	Department of Biosystems Science and Engineering, ETH Zürich	Chaoran Chen, Sarah Nadeau, Catharine Aquino, Ivan Topolsky, Philipp Jablonski, Lara Fuhrmann, David Dreifuss, Katharina Jahn, Andreia Cabral de Gouvea, Maria Domenica Moccia, Simon Grüter, Timothy Sykes, Lennart Opitz, Griffin White, Laura Neff, Doris Popovic, Andrea Patrignani, Jay Tracy, Ralph Schlapbach, Christiane Beckmann, Maurice Redondo, Olivier Kobel, Christoph Noppen, Sophie Seidel, Noemie Santamaria de Souza, Niko Beerenwinkel, Tanja Stadler
EPI_ISL_1005537	hCoV-19/Australia/NSW4006/2021	Australia/NSW4006/2021	https://www.epicov.org/acknowledgement/55/37/EPI_ISL_1005537.json	?	?	2021-02-16	Area of Virology, Serology and Virology Division (SAViD), New South Wales Health Pathology Randwick	Virology Research Laboratory; Area of Virology, Serology and Virology Division (SAViD), New South Wales Health Pathology Randwick	Foster, C.; Au, J.; Ruiz Silva, M.; Deveson, I.; Bull, R.; Van Hal, S.; Rawlinson, W.
EPI_ISL_1008643	hCoV-19/Turkey/HSGM-1632/2021	Turkey/HSGM-1632/2021	https://www.epicov.org/acknowledgement/86/43/EPI_ISL_1008643.json	?	?	2021-02-16	Ministry of Health Turkey	Ministry of Health Turkey	Fatma Bayrakdar, Yasemin Coşgun, Süleyman Yalcin, Ayşe Başak Altaş, Gülay Korukluoğlu
EPI_ISL_1008811	hCoV-19/USA/MI-MDHHS-SC23328/2021	USA/MI-MDHHS-SC23328/2021	https://www.epicov.org/acknowledgement/88/11/EPI_ISL_1008811.json	?	?	2021-02-16	Michigan Department of Health and Human Services, Bureau of Laboratories	Michigan Department of Health and Human Services, Bureau of Laboratories	Blankenship HM, Riner D, Soehnlen MK
EPI_ISL_1009011	hCoV-19/Lebanon/LAU-R45/2020	Lebanon/LAU-R45/2020	https://www.epicov.org/acknowledgement/90/11/EPI_ISL_1009011.json	?	?	2021-02-16	School of Pharmacy	School of Pharmacy	Ahmed Kandeil, Rabeh El-Shesheny, Mina Nabil Kamel, Walid Abi Habib, Ghazi Kayali, Mohamed A Ali
EPI_ISL_1009012	hCoV-19/Lebanon/LAU-R59/2020	Lebanon/LAU-R59/2020	https://www.epicov.org/acknowledgement/90/12/EPI_ISL_1009012.json	?	?	2021-02-16	School of Pharmacy	School of Pharmacy	Ahmed Kandeil, Rabeh El-Shesheny, Mina Nabil Kamel, Walid Abi Habib, Ghazi Kayali, Mohamed A Ali
EPI_ISL_1009013	hCoV-19/Lebanon/LAU-R70/2020	Lebanon/LAU-R70/2020	https://www.epicov.org/acknowledgement/90/13/EPI_ISL_1009013.json	?	?	2021-02-16	School of Pharmacy	School of Pharmacy	Ahmed Kandeil, Rabeh El-Shesheny, Mina Nabil Kamel, Walid Abi Habib, Ghazi Kayali, Mohamed A Ali
EPI_ISL_1009014	hCoV-19/Lebanon/LAU-R73/2020	Lebanon/LAU-R73/2020	https://www.epicov.org/acknowledgement/90/14/EPI_ISL_1009014.json	?	?	2021-02-16	School of Pharmacy	School of Pharmacy	Ahmed Kandeil, Rabeh El-Shesheny, Mina Nabil Kamel, Walid Abi Habib, Ghazi Kayali, Mohamed A Ali
EPI_ISL_1009015	hCoV-19/Lebanon/LAU-R77/2020	Lebanon/LAU-R77/2020	https://www.epicov.org/acknowledgement/90/15/EPI_ISL_1009015.json	?	?	2021-02-16	School of Pharmacy	School of Pharmacy	Ahmed Kandeil, Rabeh El-Shesheny, Mina Nabil Kamel, Walid Abi Habib, Ghazi Kayali, Mohamed A Ali
EPI_ISL_1009016	hCoV-19/Lebanon/LAU-R87/2020	Lebanon/LAU-R87/2020	https://www.epicov.org/acknowledgement/90/16/EPI_ISL_1009016.json	?	?	2021-02-16	School of Pharmacy	School of Pharmacy	Ahmed Kandeil, Rabeh El-Shesheny, Mina Nabil Kamel, Walid Abi Habib, Ghazi Kayali, Mohamed A Ali
EPI_ISL_1009017	hCoV-19/Lebanon/LAU-R92/2020	Lebanon/LAU-R92/2020	https://www.epicov.org/acknowledgement/90/17/EPI_ISL_1009017.json	?	?	2021-02-16	School of Pharmacy	School of Pharmacy	Ahmed Kandeil, Rabeh El-Shesheny, Mina Nabil Kamel, Walid Abi Habib, Ghazi Kayali, Mohamed A Ali
EPI_ISL_1009085	hCoV-19/Lebanon/LAU-R110/2020	Lebanon/LAU-R110/2020	https://www.epicov.org/acknowledgement/90/85/EPI_ISL_1009085.json	?	?	2021-02-16	School of Pharmacy	School of Pharmacy	Ahmed Kandeil, Rabeh El-Shesheny, Mina Nabil Kamel, Walid Abi Habib, Ghazi Kayali, Mohamed A Ali
EPI_ISL_1009123	hCoV-19/Lebanon/LAU-R113/2020	Lebanon/LAU-R113/2020	https://www.epicov.org/acknowledgement/91/23/EPI_ISL_1009123.json	?	?	2021-02-16	School of Pharmacy	School of Pharmacy	Ahmed Kandeil, Rabeh El-Shesheny, Mina Nabil Kamel, Walid Abi Habib, Ghazi Kayali, Mohamed A Ali
EPI_ISL_1009127	hCoV-19/Lebanon/LAU-R115/2020	Lebanon/LAU-R115/2020	https://www.epicov.org/acknowledgement/91/27/EPI_ISL_1009127.json	?	?	2021-02-16	School of Pharmacy	School of Pharmacy	Ahmed Kandeil, Rabeh El-Shesheny, Mina Nabil Kamel, Walid Abi Habib, Ghazi Kayali, Mohamed A Ali
EPI_ISL_1009128	hCoV-19/Lebanon/LAU-R117/2020	Lebanon/LAU-R117/2020	https://www.epicov.org/acknowledgement/91/28/EPI_ISL_1009128.json	?	?	2021-02-16	School of Pharmacy	School of Pharmacy	Ahmed Kandeil, Rabeh El-Shesheny, Mina Nabil Kamel, Walid Abi Habib, Ghazi Kayali, Mohamed A Ali
EPI_ISL_1009159	hCoV-19/Lebanon/LAU-R129/2020	Lebanon/LAU-R129/2020	https://www.epicov.org/acknowledgement/91/59/EPI_ISL_1009159.json	?	?	2021-02-16	School of Pharmacy	School of Pharmacy	Ahmed Kandeil, Rabeh El-Shesheny, Mina Nabil Kamel, Walid Abi Habib, Ghazi Kayali, Mohamed A Ali
EPI_ISL_1009160	hCoV-19/Lebanon/LAU-R136/2020	Lebanon/LAU-R136/2020	https://www.epicov.org/acknowledgement/91/60/EPI_ISL_1009160.json	?	?	2021-02-16	School of Pharmacy	School of Pharmacy	Ahmed Kandeil, Rabeh El-Shesheny, Mina Nabil Kamel, Walid Abi Habib, Ghazi Kayali, Mohamed A Ali
EPI_ISL_1009213	hCoV-19/Lebanon/LAU-R145/2020	Lebanon/LAU-R145/2020	https://www.epicov.org/acknowledgement/92/13/EPI_ISL_1009213.json	?	?	2021-02-16	School of Pharmacy	School of Pharmacy	Ahmed Kandeil, Rabeh El-Shesheny, Mina Nabil Kamel, Walid Abi Habib, Ghazi Kayali, Mohamed A Ali
EPI_ISL_1009214	hCoV-19/Lebanon/LAU-R148/2020	Lebanon/LAU-R148/2020	https://www.epicov.org/acknowledgement/92/14/EPI_ISL_1009214.json	?	?	2021-02-16	School of Pharmacy	School of Pharmacy	Ahmed Kandeil, Rabeh El-Shesheny, Mina Nabil Kamel, Walid Abi Habib, Ghazi Kayali, Mohamed A Ali
EPI_ISL_1009617	hCoV-19/Lebanon/LAU-R151/2020	Lebanon/LAU-R151/2020	https://www.epicov.org/acknowledgement/96/17/EPI_ISL_1009617.json	?	?	2021-02-16	School of Pharmacy	School of Pharmacy	Ahmed Kandeil, Rabeh El-Shesheny, Mina Nabil Kamel, Walid Abi Habib, Ghazi Kayali, Mohamed A Ali
EPI_ISL_1009626	hCoV-19/Lebanon/LAU-R153/2020	Lebanon/LAU-R153/2020	https://www.epicov.org/acknowledgement/96/26/EPI_ISL_1009626.json	?	?	2021-02-16	School of Pharmacy	School of Pharmacy	Ahmed Kandeil, Rabeh El-Shesheny, Mina Nabil Kamel, Walid Abi Habib, Ghazi Kayali, Mohamed A Ali
EPI_ISL_1009628	hCoV-19/Lebanon/LAU-R170/2020	Lebanon/LAU-R170/2020	https://www.epicov.org/acknowledgement/96/28/EPI_ISL_1009628.json	?	?	2021-02-16	School of Pharmacy	School of Pharmacy	Ahmed Kandeil, Rabeh El-Shesheny, Mina Nabil Kamel, Walid Abi Habib, Ghazi Kayali, Mohamed A Ali
EPI_ISL_1009629	hCoV-19/Lebanon/LAU-R186/2020	Lebanon/LAU-R186/2020	https://www.epicov.org/acknowledgement/96/29/EPI_ISL_1009629.json	?	?	2021-02-16	School of Pharmacy	School of Pharmacy	Ahmed Kandeil, Rabeh El-Shesheny, Mina Nabil Kamel, Walid Abi Habib, Ghazi Kayali, Mohamed A Ali
EPI_ISL_1009630	hCoV-19/Lebanon/LAU-R204/2020	Lebanon/LAU-R204/2020	https://www.epicov.org/acknowledgement/96/30/EPI_ISL_1009630.json	?	?	2021-02-16	School of Pharmacy	School of Pharmacy	Ahmed Kandeil, Rabeh El-Shesheny, Mina Nabil Kamel, Walid Abi Habib, Ghazi Kayali, Mohamed A Ali
EPI_ISL_1009631	hCoV-19/Lebanon/LAU-R231/2020	Lebanon/LAU-R231/2020	https://www.epicov.org/acknowledgement/96/31/EPI_ISL_1009631.json	?	?	2021-02-16	School of Pharmacy	School of Pharmacy	Ahmed Kandeil, Rabeh El-Shesheny, Mina Nabil Kamel, Walid Abi Habib, Ghazi Kayali, Mohamed A Ali
EPI_ISL_1009656	hCoV-19/Lebanon/LAU-R242/2020	Lebanon/LAU-R242/2020	https://www.epicov.org/acknowledgement/96/56/EPI_ISL_1009656.json	?	?	2021-02-16	School of Pharmacy	School of Pharmacy	Ahmed Kandeil, Rabeh El-Shesheny, Mina Nabil Kamel, Walid Abi Habib, Ghazi Kayali, Mohamed A Ali
EPI_ISL_1009658	hCoV-19/Lebanon/LAU-R249/2020	Lebanon/LAU-R249/2020	https://www.epicov.org/acknowledgement/96/58/EPI_ISL_1009658.json	?	?	2021-02-16	School of Pharmacy	School of Pharmacy	Ahmed Kandeil, Rabeh El-Shesheny, Mina Nabil Kamel, Walid Abi Habib, Ghazi Kayali, Mohamed A Ali
EPI_ISL_1018077	hCoV-19/Ghana/NMIMR-TRA-178/2021	Ghana/NMIMR-TRA-178/2021	https://www.epicov.org/acknowledgement/80/77/EPI_ISL_1018077.json	?	?	2021-02-12	Immunology, Noguchi Memorial Institute for Medical Research	Immunology, Noguchi Memorial Institute for Medical Research	Adu,B., Egyir,B., Kumordjie,S., Agbodzi,B., Yeboah,C., Mohktar,Q., Oteng,F., Owusu-Nyantakyi,C., Asare,K.M., Appiah-Kubi,J., Adusei-Poku,M.A., Odoom,J.K., Ampofo,W.K., Bonney,J.K.
EPI_ISL_1018519	hCoV-19/England/ALDP-1278781/2021	England/ALDP-1278781/2021	https://www.epicov.org/acknowledgement/85/19/EPI_ISL_1018519.json	?	?	2021-02-18	Lighthouse Lab in Alderley Park	Wellcome Sanger Institute for the COVID-19 Genomics UK (COG-UK) Consortium	Jacquelyn Wynn, Mairead Hyland, The Lighthouse Lab in Alderley Park and Alex Alderton, Roberto Amato, Jeffrey Barrett, Sonia Goncalves, Ewan Harrison, David K. Jackson, Ian Johnston, Dominic Kwiatkowski, Cordelia Langford, John Sillitoe on behalf of the Wellcome Sanger Institute COVID-19 Surveillance Team
EPI_ISL_1020214	hCoV-19/Hong Kong/HKPU-08259/2020	HongKong/HKPU-08259/2020	https://www.epicov.org/acknowledgement/02/14/EPI_ISL_1020214.json	?	?	2021-02-18	Department of Health Technology and Informatics, The Hong Kong Polytechnic University	Department of Health Technology and Informatics, The Hong Kong Polytechnic University	Gilman Kit-Hang Siu, Lam-Kwong Lee, Kenneth Siu-Sing Leung, Jake Siu-Lun Leung, Timothy Ting-Leung Ng, Chloe Toi-Mei Chan, Kingsley King-Gee Tam, Hiu-Yin Lao, Denise Sze-Hang Wong, Alan Ka-Lun Wu, Miranda Chong-Yee Yau, Yvette Wai-Man Lai, Kitty Sau-Chun Fung, Sandy Ka-Yee Chau, Barry Kin-Chung Wong, Wing-Kin To, Kristine Luk, Alex Yat-Man Ho, Tak-Lun Que, Kam-Tong Yip, Wing Cheong Yam, David Ho-Keung Shum, Shea Ping Yip
EPI_ISL_1020313	hCoV-19/Italy/UMB-IZSUM-810-75/2021	Italy/UMB-IZSUM-810-75/2021	https://www.epicov.org/acknowledgement/03/13/EPI_ISL_1020313.json	?	?	2021-02-18	Istituto Zooprofilattico Sperimentale dell' Umbria e delle Marche -Togo Rosati Università degli Studi di Perugia	Department of Food safety, Nutrition and Veterinary public health - Istituto Superiore di Sanità	Massimo Biagetti , Monica Giammarioli, Luca De Sabato, Gabriele Vaccari, Ilaria Di Bartolo, Giovanni Ianiro, Antonella Mencacci, Barbara Camilloni
EPI_ISL_1020328	hCoV-19/Italy/UMB-IZSUM-792-79/2021	Italy/UMB-IZSUM-792-79/2021	https://www.epicov.org/acknowledgement/03/28/EPI_ISL_1020328.json	?	?	2021-02-18	Istituto Zooprofilattico Sperimentale dell' Umbria e delle Marche -Togo Rosati Università degli Studi di Perugia	Department of Food safety, Nutrition and Veterinary public health - Istituto Superiore di Sanità	Massimo Biagetti , Monica Giammarioli, Luca De Sabato, Gabriele Vaccari, Ilaria Di Bartolo, Giovanni Ianiro, Antonella Mencacci, Barbara Camilloni
EPI_ISL_1020330	hCoV-19/Italy/UMB-IZSUM-792-68/2021	Italy/UMB-IZSUM-792-68/2021	https://www.epicov.org/acknowledgement/03/30/EPI_ISL_1020330.json	?	?	2021-02-18	Istituto Zooprofilattico Sperimentale dell' Umbria e delle Marche -Togo Rosati Università degli Studi di Perugia	Department of Food safety, Nutrition and Veterinary public health - Istituto Superiore di Sanità	Massimo Biagetti , Monica Giammarioli, Luca De Sabato, Gabriele Vaccari, Ilaria Di Bartolo, Giovanni Ianiro, Antonella Mencacci, Barbara Camilloni
EPI_ISL_1022662	hCoV-19/Denmark/DCGC-42384/2021	Denmark/DCGC-42384/2021	https://www.epicov.org/acknowledgement/26/62/EPI_ISL_1022662.json	?	?	2021-02-18	Department of Virus and Microbiological Special Diagnostics, Statens Serum Institut, Copenhagen, Denmark	Aalborg University	Danish Covid-19 Genome Consortium
EPI_ISL_1023025	hCoV-19/Denmark/DCGC-42747/2021	Denmark/DCGC-42747/2021	https://www.epicov.org/acknowledgement/30/25/EPI_ISL_1023025.json	?	?	2021-02-18	Department of Virus and Microbiological Special Diagnostics, Statens Serum Institut, Copenhagen, Denmark	Aalborg University	Danish Covid-19 Genome Consortium
EPI_ISL_1023055	hCoV-19/Denmark/DCGC-42777/2021	Denmark/DCGC-42777/2021	https://www.epicov.org/acknowledgement/30/55/EPI_ISL_1023055.json	?	?	2021-02-18	Department of Virus and Microbiological Special Diagnostics, Statens Serum Institut, Copenhagen, Denmark	Aalborg University	Danish Covid-19 Genome Consortium
EPI_ISL_1023093	hCoV-19/Denmark/DCGC-42815/2021	Denmark/DCGC-42815/2021	https://www.epicov.org/acknowledgement/30/93/EPI_ISL_1023093.json	?	?	2021-02-18	Department of Virus and Microbiological Special Diagnostics, Statens Serum Institut, Copenhagen, Denmark	Aalborg University	Danish Covid-19 Genome Consortium
EPI_ISL_1023158	hCoV-19/Denmark/DCGC-42880/2021	Denmark/DCGC-42880/2021	https://www.epicov.org/acknowledgement/31/58/EPI_ISL_1023158.json	?	?	2021-02-18	Department of Virus and Microbiological Special Diagnostics, Statens Serum Institut, Copenhagen, Denmark	Aalborg University	Danish Covid-19 Genome Consortium
EPI_ISL_1023216	hCoV-19/Denmark/DCGC-42938/2021	Denmark/DCGC-42938/2021	https://www.epicov.org/acknowledgement/32/16/EPI_ISL_1023216.json	?	?	2021-02-18	Department of Virus and Microbiological Special Diagnostics, Statens Serum Institut, Copenhagen, Denmark	Aalborg University	Danish Covid-19 Genome Consortium
EPI_ISL_1023259	hCoV-19/Denmark/DCGC-42981/2021	Denmark/DCGC-42981/2021	https://www.epicov.org/acknowledgement/32/59/EPI_ISL_1023259.json	?	?	2021-02-18	Department of Virus and Microbiological Special Diagnostics, Statens Serum Institut, Copenhagen, Denmark	Aalborg University	Danish Covid-19 Genome Consortium
EPI_ISL_1023403	hCoV-19/Denmark/DCGC-43125/2021	Denmark/DCGC-43125/2021	https://www.epicov.org/acknowledgement/34/03/EPI_ISL_1023403.json	?	?	2021-02-18	Department of Virus and Microbiological Special Diagnostics, Statens Serum Institut, Copenhagen, Denmark	Aalborg University	Danish Covid-19 Genome Consortium
EPI_ISL_1023412	hCoV-19/Denmark/DCGC-43134/2021	Denmark/DCGC-43134/2021	https://www.epicov.org/acknowledgement/34/12/EPI_ISL_1023412.json	?	?	2021-02-18	Department of Virus and Microbiological Special Diagnostics, Statens Serum Institut, Copenhagen, Denmark	Aalborg University	Danish Covid-19 Genome Consortium
EPI_ISL_1027635	hCoV-19/USA/PA-MML-B05732876/2021	USA/PA-MML-B05732876/2021	https://www.epicov.org/acknowledgement/76/35/EPI_ISL_1027635.json	?	?	2021-02-18	Mako Medical Laboratories	Mako Medical Laboratories	"Lauren Moon, Matthew Tugwell"
EPI_ISL_1034793	hCoV-19/Italy/SAR-01/2021	Italy/SAR-01/2021	https://www.epicov.org/acknowledgement/47/93/EPI_ISL_1034793.json	?	?	2021-02-19	Virologia Dipartimento di Scienze Biomediche Università di Sassari Viale San Pietro, 43/B - Sassari	Laboratorio Specialistico di Ematologia, Ospedale "San Francesco", via Mannironi 1, 08100 Nuoro	Giovanna Piras, Tatiana Fancello, Maria Monne, Rosanna Asproni, Caterina Serra, Elena Rimini, Salvatore Rubino
EPI_ISL_1048890	hCoV-19/Belgium/rega-2641/2021	Belgium/rega-2641/2021	https://www.epicov.org/acknowledgement/88/90/EPI_ISL_1048890.json	?	?	2021-02-22	KU Leuven, Rega Institute, Clinical and Epidemiological Virology	KU Leuven, Rega Institute, Clinical and Epidemiological Virology	Tony Wawina-Bokalanga, Bert Vanmechelen, Joan Marti-Carerras, Piet Maes
EPI_ISL_1049005	hCoV-19/Belgium/rega-2671/2021	Belgium/rega-2671/2021	https://www.epicov.org/acknowledgement/90/05/EPI_ISL_1049005.json	?	?	2021-02-22	KU Leuven, Rega Institute, Clinical and Epidemiological Virology	KU Leuven, Rega Institute, Clinical and Epidemiological Virology	Tony Wawina-Bokalanga, Bert Vanmechelen, Joan Marti-Carerras, Piet Maes
EPI_ISL_1049122	hCoV-19/Belgium/rega-2618/2021	Belgium/rega-2618/2021	https://www.epicov.org/acknowledgement/91/22/EPI_ISL_1049122.json	?	?	2021-02-22	KU Leuven, Rega Institute, Clinical and Epidemiological Virology	KU Leuven, Rega Institute, Clinical and Epidemiological Virology	Tony Wawina-Bokalanga, Bert Vanmechelen, Joan Marti-Carerras, Piet Maes
EPI_ISL_1049210	hCoV-19/USA/PA-CDC-Q2EU-8404/2021	USA/PA-CDC-Q2EU-8404/2021	https://www.epicov.org/acknowledgement/92/10/EPI_ISL_1049210.json	?	?	2021-02-22	Blackhawk Genomics	Pathogen Discovery, Respiratory Viruses Branch, Division of Viral Diseases, Centers for Disease Control and Prevention	Ying Tao, Jing Zhang, Yan Li, Brian Lynch, Krista Queen, Anna Uehara, Peter Cook, Han Jia Ng, Clinton R. Paden, Haibin Wang, Suxiang Tong
EPI_ISL_1049214	hCoV-19/USA/PA-CDC-Q2G8-8414/2021	USA/PA-CDC-Q2G8-8414/2021	https://www.epicov.org/acknowledgement/92/14/EPI_ISL_1049214.json	?	?	2021-02-22	PA Department of Health, Bureau of Laboratories	Pathogen Discovery, Respiratory Viruses Branch, Division of Viral Diseases, Centers for Disease Control and Prevention	Ying Tao, Jing Zhang, Yan Li, Brian Lynch, Krista Queen, Anna Uehara, Peter Cook, Han Jia Ng, Clinton R. Paden, Haibin Wang, Suxiang Tong
EPI_ISL_1051861	hCoV-19/England/OXON-F65B81/2021	England/OXON-F65B81/2021	https://www.epicov.org/acknowledgement/18/61/EPI_ISL_1051861.json	?	?	2021-02-23	Oxford Viromics, NDM, University of Oxford; Oxford University Hospitals; Basingstoke and North Hampshire Hospital	COVID-19 Genomics UK (COG-UK) Consortium	Tanya Golubchik, David Bonsall, George Macintyre, Amy Trebes, Mariateresa de Cesare, Catrin Moore, Alex Mobbs, Anita Justice, Robert Shaw, Monique Andersson, Timothy Peto, Emma Wise, Nathan Moore, Jessica Lynch, Nick Cortes, Matilde Mori, Stephen Kidd, David Buck, John Todd, Christophe Fraser
EPI_ISL_1055756	hCoV-19/Spain/GA-CHUS-292871/2020	Spain/GA-CHUS-292871/2020	https://www.epicov.org/acknowledgement/57/56/EPI_ISL_1055756.json	?	?	2021-02-23	Microbiology Department. Complexo Hospitalario Universitario de Santiago	Microbiology Department. Complexo Hospitalario Universitario de Vigo	Microbiology Department, Complexo Hospitalario Universitario de Vigo (CHUVI). Complexo Hospitalario Universitario de Santiago (CHUS).
EPI_ISL_1055758	hCoV-19/Spain/GA-CHUS-337303/2020	Spain/GA-CHUS-337303/2020	https://www.epicov.org/acknowledgement/57/58/EPI_ISL_1055758.json	?	?	2021-02-23	Microbiology Department. Complexo Hospitalario Universitario de Santiago	Microbiology Department. Complexo Hospitalario Universitario de Vigo	Microbiology Department, Complexo Hospitalario Universitario de Vigo (CHUVI). Complexo Hospitalario Universitario de Santiago (CHUS).
EPI_ISL_1055759	hCoV-19/Spain/GA-VITHAS-10158337/2021	Spain/GA-VITHAS-10158337/2021	https://www.epicov.org/acknowledgement/57/59/EPI_ISL_1055759.json	?	?	2021-02-23	Vithas Lab. Hospital Vithas Vigo	Microbiology Department. Complexo Hospitalario Universitario de Vigo	Microbiology Department, Complexo Hospitalario Universitario de Vigo (CHUVI). Vithas Lab, Hospital Vithas Vigo
EPI_ISL_1061036	hCoV-19/Australia/NSW-R0076/2021	Australia/NSW-R0076/2021	https://www.epicov.org/acknowledgement/10/36/EPI_ISL_1061036.json	?	?	2021-02-24	New South Wales Health Pathology Royal Prince Alfred Hospital	Microbiology RPAH	Foster, C.; Au, J.; Ruiz Silva, M.; Deveson, I.; Bull, R.; Van Hal, S.; Rawlinson, W.
EPI_ISL_1063642	hCoV-19/South Korea/KDCA1353/2020	SouthKorea/KDCA1353/2020	https://www.epicov.org/acknowledgement/36/42/EPI_ISL_1063642.json	?	?	2021-02-24	Division of Emerging Infectious Diseases, Bureau of Infectious Diseases Diagnosis Control, Korea Disease Control and Prevention Agency	Division of Emerging Infectious Diseases, Bureau of Infectious Diseases Diagnosis Control, Korea Disease Control and Prevention Agency	Ae Kyung Park, Il-Hwan Kim, Heui Man Kim, Jeong-Min Kim, Namjoo Lee, Chaeyoung Lee, Sang Hee Woo, Eun-Jin Kim
EPI_ISL_1065203	hCoV-19/Denmark/DCGC-45693/2021	Denmark/DCGC-45693/2021	https://www.epicov.org/acknowledgement/52/03/EPI_ISL_1065203.json	?	?	2021-02-24	Department of Virus and Microbiological Special Diagnostics, Statens Serum Institut, Copenhagen, Denmark	Aalborg University	Danish Covid-19 Genome Consortium
EPI_ISL_1065492	hCoV-19/Denmark/DCGC-45982/2021	Denmark/DCGC-45982/2021	https://www.epicov.org/acknowledgement/54/92/EPI_ISL_1065492.json	?	?	2021-02-24	Department of Virus and Microbiological Special Diagnostics, Statens Serum Institut, Copenhagen, Denmark	Aalborg University	Danish Covid-19 Genome Consortium
EPI_ISL_1066510	hCoV-19/Denmark/DCGC-46999/2021	Denmark/DCGC-46999/2021	https://www.epicov.org/acknowledgement/65/10/EPI_ISL_1066510.json	?	?	2021-02-24	Department of Virus and Microbiological Special Diagnostics, Statens Serum Institut, Copenhagen, Denmark	Aalborg University	Danish Covid-19 Genome Consortium
EPI_ISL_1066871	hCoV-19/Denmark/DCGC-47336/2021	Denmark/DCGC-47336/2021	https://www.epicov.org/acknowledgement/68/71/EPI_ISL_1066871.json	?	?	2021-02-24	Department of Virus and Microbiological Special Diagnostics, Statens Serum Institut, Copenhagen, Denmark	Aalborg University	Danish Covid-19 Genome Consortium
EPI_ISL_1072985	hCoV-19/Lebanon/LEB-UK-B/2020	Lebanon/LEB-UK-B/2020	https://www.epicov.org/acknowledgement/29/85/EPI_ISL_1072985.json	?	?	2021-02-25	University of Balamand	Microbial Genomics Lab, Lebanese American University, Byblos	Mira El Chaar, Youssef Bassim, Sima Tokajian
EPI_ISL_1073010	hCoV-19/India/JK-ICMR-65960/2020	India/JK-ICMR-65960/2020	https://www.epicov.org/acknowledgement/30/10/EPI_ISL_1073010.json	?	?	2021-02-25	VRDL, Sher-I-Kashmir Institute of Medical Sciences, Srinagar, Jammu & Kashmir	Indian Council of Medical Research-National Institute of Virology, Microbial Containment Complex	Pragya D. Yadav, Bashir Fonda
EPI_ISL_1073014	hCoV-19/India/JK-ICMR-65965/2020	India/JK-ICMR-65965/2020	https://www.epicov.org/acknowledgement/30/14/EPI_ISL_1073014.json	?	?	2021-02-25	VRDL, Sher-I-Kashmir Institute of Medical Sciences, Srinagar, Jammu & Kashmir	Indian Council of Medical Research-National Institute of Virology, Microbial Containment Complex	Pragya D. Yadav, Bashir Fonda
EPI_ISL_1081570	hCoV-19/USA/CA-ALSR-6737/2021	USA/CA-ALSR-6737/2021	https://www.epicov.org/acknowledgement/15/70/EPI_ISL_1081570.json	?	?	2021-02-26	Sharp HealthCare Laboratory	Andersen lab at Scripps Research	SEARCH Alliance San Diego with Aaron Harding, Jacquelyn Berumen, Cathy Woerle, Liam McGinnis, Art Mendoza, Omid Bakhtar
EPI_ISL_1081867	hCoV-19/Sweden/SUS0000025/2021	Sweden/SUS0000025/2021	https://www.epicov.org/acknowledgement/18/67/EPI_ISL_1081867.json	?	?	2021-02-26	Clinical Microbiology, Infection Prevention and Control	Section for Molecular Diagnostics	Björn Hallström, Jonas Björkman
EPI_ISL_1082176	hCoV-19/Finland/HEL-15-132/2021	Finland/HEL-15-132/2021	https://www.epicov.org/acknowledgement/21/76/EPI_ISL_1082176.json	?	?	2021-02-26	Department of Virology and Immunology, University of Helsinki and Helsinki University Hospital, Huslab Finland	Department of Virology, Faculty of Medicine, University of Helsinki, Helsinki, Finland	Teemu Smura, Ravi Kant, Phuoc Truong, Hussein Alburkat, Hannimari Kallio-Kokko, Jenni Virtanen, Maija Suvanto, Essi Korhonen, Sari Hannula, Harri Kangas, Hanna Liimatainen, Satu Kurkela, Hanna Jarva, Maija Lappalainen, Pekka Ellonen, Olli Vapalahti
EPI_ISL_1082254	hCoV-19/Italy/SAR-004/2021	Italy/SAR-004/2021	https://www.epicov.org/acknowledgement/22/54/EPI_ISL_1082254.json	?	?	2021-02-26	Virologia, Dipartimento di Scienze Biomediche, Università di Sassari, Viale San Pietro, 43/B – Sassari	Laboratorio specialistico UOC Ematologia - Ospedale "San Francesco" - ATS-ASSL Nuoro	Giovanna Piras, Asproni Rosanna, Paolo Malune, Maria Itria Monne, Angelo Domenico Palmas, Caterina Serra, Elena Rimini, Salvatore Rubino
EPI_ISL_1082411	hCoV-19/Turkey/HSGM-2205/2021	Turkey/HSGM-2205/2021	https://www.epicov.org/acknowledgement/24/11/EPI_ISL_1082411.json	?	?	2021-02-26	Ministry of Health Turkey	Ministry of Health Turkey	Fatma Bayrakdar, Yasemin Coşgun, Süleyman Yalcin, Ayşe Başak Altaş, Gülay Korukluoğlu
EPI_ISL_1084468	hCoV-19/Wales/QEUH-12B6505/2021	Wales/QEUH-12B6505/2021	https://www.epicov.org/acknowledgement/44/68/EPI_ISL_1084468.json	?	?	2021-02-26	Lighthouse Lab in Glasgow	Wellcome Sanger Institute for the COVID-19 Genomics UK (COG-UK) Consortium	Harper VanSteenhouse, Yumi Kasai, David Gray, Carol Clugston, Anna Dominiczak and Alex Alderton, Roberto Amato, Jeffrey Barrett, Sonia Goncalves, Ewan Harrison, David K. Jackson, Ian Johnston, Dominic Kwiatkowski, Cordelia Langford, John Sillitoe on behalf of the Wellcome Sanger Institute COVID-19 Surveillance Team
EPI_ISL_1085698	hCoV-19/France/un-HMN-21022150445/2021	France/un-HMN-21022150445/2021	https://www.epicov.org/acknowledgement/56/98/EPI_ISL_1085698.json	?	?	2021-02-26	Hôpital Avicenne	Department of Virology, Henri Mondor University Hospital, Assistance Publique Hôpitaux de Paris, Université Paris-Est Créteil, INSERM U955	Christophe Rodriguez, Slim Fourati, Vanessa Demontant, Guillaume Gricourt, Melissa N'Debi, Alexandre Soulier, Elisabeth Trawinski, Jean-Michel Pawlotsky
EPI_ISL_1091368	hCoV-19/Belgium/rega-3203/2021	Belgium/rega-3203/2021	https://www.epicov.org/acknowledgement/13/68/EPI_ISL_1091368.json	?	?	2021-02-26	KU Leuven, Rega Institute, Clinical and Epidemiological Virology	KU Leuven, Rega Institute, Clinical and Epidemiological Virology	Tony Wawina-Bokalanga, Bert Vanmechelen, Joan Marti-Carerras, Piet Maes
EPI_ISL_1097051	hCoV-19/Turkey/HSGM-D64/2021	Turkey/HSGM-D64/2021	https://www.epicov.org/acknowledgement/70/51/EPI_ISL_1097051.json	?	?	2021-03-01	Ministry of Health Turkey	Ministry of Health Turkey	Fatma Bayrakdar, Yasemin Cosgun, Suleyman Yalcin, Gulay Korukluoglu
EPI_ISL_1098848	hCoV-19/Belgium/Jessa_11-2107-006242/2021	Belgium/Jessa_11-2107-006242/2021	https://www.epicov.org/acknowledgement/88/48/EPI_ISL_1098848.json	?	?	2021-03-01	Jessa	Jessa	Cruys et al. on behalf of the Jessa_cmdLab
EPI_ISL_1104645	hCoV-19/Italy/SAR-0010/2021	Italy/SAR-0010/2021	https://www.epicov.org/acknowledgement/46/45/EPI_ISL_1104645.json	?	?	2021-03-01	Virologia, Dipartimento di Scienze Biomediche, Università di Sassari, Viale San Pietro, 43/B – Sassari	Laboratorio specialistico UOC Ematologia - Ospedale "San Francesco" - ATS-ASSL Nuoro	Giovanna Piras, Asproni Rosanna, Paolo Malune, Maria Itria Monne, Angelo Domenico Palmas, Caterina Serra, Elena Rimini, Salvatore Rubino
EPI_ISL_1104649	hCoV-19/Italy/SAR-0012/2021	Italy/SAR-0012/2021	https://www.epicov.org/acknowledgement/46/49/EPI_ISL_1104649.json	?	?	2021-03-01	Virologia, Dipartimento di Scienze Biomediche, Università di Sassari, Viale San Pietro, 43/B – Sassari	Laboratorio specialistico UOC Ematologia - Ospedale "San Francesco" - ATS-ASSL Nuoro	Giovanna Piras, Asproni Rosanna, Paolo Malune, Maria Itria Monne, Angelo Domenico Palmas, Caterina Serra, Elena Rimini, Salvatore Rubino
EPI_ISL_1104989	hCoV-19/England/LOND-132885F/2020	England/LOND-132885F/2020	https://www.epicov.org/acknowledgement/49/89/EPI_ISL_1104989.json	?	?	2021-03-01	University College London Hospital	COVID-19 Genomics UK (COG-UK) Consortium	Judith Heaney, Matthew Byott, Catherine Houlihan, Dan Frampton, Stuart Kirk, Moira Spyer and Eleni Nastouli
EPI_ISL_1118419	hCoV-19/Norway/3392/2021	Norway/3392/2021	https://www.epicov.org/acknowledgement/84/19/EPI_ISL_1118419.json	?	?	2021-03-02	Furst Medical Laboratory	Norwegian Institute of Public Health, Department of Virology	Kathrine Stene-Johansen, Kamilla Heddeland Instefjord, Hilde Elshaug, Garcia Llorente Ignacio, Engebretsen Serina Beate,Pedersen Benedikte Nevjen, Debech Nadia, Atiya R Ali,Marie Paulsen Madsen, Rasmus Riis Kopperud, Hilde Vollan, Karoline Bragstad, Olav Hungnes
EPI_ISL_1124011	hCoV-19/Denmark/DCGC-48276/2021	Denmark/DCGC-48276/2021	https://www.epicov.org/acknowledgement/40/11/EPI_ISL_1124011.json	?	?	2021-03-03	Department of Virus and Microbiological Special Diagnostics, Statens Serum Institut, Copenhagen, Denmark	Aalborg University	Danish Covid-19 Genome Consortium
EPI_ISL_1124432	hCoV-19/Denmark/DCGC-48463/2021	Denmark/DCGC-48463/2021	https://www.epicov.org/acknowledgement/44/32/EPI_ISL_1124432.json	?	?	2021-03-03	Department of Virus and Microbiological Special Diagnostics, Statens Serum Institut, Copenhagen, Denmark	Aalborg University	Danish Covid-19 Genome Consortium
EPI_ISL_1125495	hCoV-19/Denmark/DCGC-49106/2021	Denmark/DCGC-49106/2021	https://www.epicov.org/acknowledgement/54/95/EPI_ISL_1125495.json	?	?	2021-03-03	Department of Virus and Microbiological Special Diagnostics, Statens Serum Institut, Copenhagen, Denmark	Aalborg University	Danish Covid-19 Genome Consortium
EPI_ISL_1125915	hCoV-19/Denmark/DCGC-49524/2021	Denmark/DCGC-49524/2021	https://www.epicov.org/acknowledgement/59/15/EPI_ISL_1125915.json	?	?	2021-03-03	Department of Virus and Microbiological Special Diagnostics, Statens Serum Institut, Copenhagen, Denmark	Aalborg University	Danish Covid-19 Genome Consortium
EPI_ISL_1126409	hCoV-19/Denmark/DCGC-50018/2021	Denmark/DCGC-50018/2021	https://www.epicov.org/acknowledgement/64/09/EPI_ISL_1126409.json	?	?	2021-03-03	Department of Virus and Microbiological Special Diagnostics, Statens Serum Institut, Copenhagen, Denmark	Aalborg University	Danish Covid-19 Genome Consortium
EPI_ISL_1126698	hCoV-19/Denmark/DCGC-50307/2021	Denmark/DCGC-50307/2021	https://www.epicov.org/acknowledgement/66/98/EPI_ISL_1126698.json	?	?	2021-03-03	Department of Virus and Microbiological Special Diagnostics, Statens Serum Institut, Copenhagen, Denmark	Aalborg University	Danish Covid-19 Genome Consortium
EPI_ISL_1126928	hCoV-19/Denmark/DCGC-50537/2021	Denmark/DCGC-50537/2021	https://www.epicov.org/acknowledgement/69/28/EPI_ISL_1126928.json	?	?	2021-03-03	Department of Virus and Microbiological Special Diagnostics, Statens Serum Institut, Copenhagen, Denmark	Aalborg University	Danish Covid-19 Genome Consortium
EPI_ISL_1129306	hCoV-19/Switzerland/AG-ETHZ-460257/2021	Switzerland/AG-ETHZ-460257/2021	https://www.epicov.org/acknowledgement/93/06/EPI_ISL_1129306.json	?	?	2021-03-03	Viollier AG	Department of Biosystems Science and Engineering, ETH Zürich	Christian Beisel, Sarah Nadeau, Chaoran Chen, Ivan Topolsky, Philipp Jablonski, Lara Fuhrmann, David Dreifuss, Katharina Jahn, Rebecca Denes, Mirjam Feldkamp, Ina Nissen, Natascha Santacroce, Elodie Burcklen, Christiane Beckmann, Maurice Redondo, Olivier Kobel, Christoph Noppen, Sophie Seidel, Noemie Santamaria de Souza, Niko Beerenwinkel, Tanja Stadler
EPI_ISL_1130369	hCoV-19/Switzerland/SO-ETHZ-460747/2021	Switzerland/SO-ETHZ-460747/2021	https://www.epicov.org/acknowledgement/03/69/EPI_ISL_1130369.json	?	?	2021-03-03	Viollier AG	Department of Biosystems Science and Engineering, ETH Zürich	Chaoran Chen, Sarah Nadeau, Catharine Aquino, Ivan Topolsky, Philipp Jablonski, Lara Fuhrmann, David Dreifuss, Katharina Jahn, Andreia Cabral de Gouvea, Maria Domenica Moccia, Simon Grüter, Timothy Sykes, Lennart Opitz, Griffin White, Laura Neff, Doris Popovic, Andrea Patrignani, Jay Tracy, Ralph Schlapbach, Christiane Beckmann, Maurice Redondo, Olivier Kobel, Christoph Noppen, Sophie Seidel, Noemie Santamaria de Souza, Niko Beerenwinkel, Tanja Stadler
EPI_ISL_1130663	hCoV-19/Switzerland/VD-ETHZ-480111/2021	Switzerland/VD-ETHZ-480111/2021	https://www.epicov.org/acknowledgement/06/63/EPI_ISL_1130663.json	?	?	2021-03-03	Viollier AG	Department of Biosystems Science and Engineering, ETH Zürich	Chaoran Chen, Sarah Nadeau, Catharine Aquino, Ivan Topolsky, Philipp Jablonski, Lara Fuhrmann, David Dreifuss, Katharina Jahn, Andreia Cabral de Gouvea, Maria Domenica Moccia, Simon Grüter, Timothy Sykes, Lennart Opitz, Griffin White, Laura Neff, Doris Popovic, Andrea Patrignani, Jay Tracy, Ralph Schlapbach, Christiane Beckmann, Maurice Redondo, Olivier Kobel, Christoph Noppen, Sophie Seidel, Noemie Santamaria de Souza, Niko Beerenwinkel, Tanja Stadler
EPI_ISL_1135030	hCoV-19/France/ARA-HCL021023090901/2021	France/ARA-HCL021023090901/2021	https://www.epicov.org/acknowledgement/50/30/EPI_ISL_1135030.json	?	?	2021-03-03	BIOMNIS LYON	CNR Virus des Infections Respiratoires - France SUD	Antonin Bal, Gregory Destras, Gwendolyne Burfin, Hadrien Regue, Quentin Semanas, Martine Valette, Bruno Lina, Laurence Josset
EPI_ISL_1142512	hCoV-19/Germany/BW-RKI-I-012380/2021	Germany/BW-RKI-I-012380/2021	https://www.epicov.org/acknowledgement/25/12/EPI_ISL_1142512.json	?	?	2021-03-04	Bioscientia MVZ Labor Karlsruhe GmbH	Robert Koch Institute
EPI_ISL_1145178	hCoV-19/Germany/BE-RKI-I-015040/2021	Germany/BE-RKI-I-015040/2021	https://www.epicov.org/acknowledgement/51/78/EPI_ISL_1145178.json	?	?	2021-03-04	Labor 28 MVZ GmbH	Robert Koch Institute
EPI_ISL_1145391	hCoV-19/Germany/TH-RKI-I-015250/2021	Germany/TH-RKI-I-015250/2021	https://www.epicov.org/acknowledgement/53/91/EPI_ISL_1145391.json	?	?	2021-03-04	SYNLAB Jena Oncoscreen	Robert Koch Institute
EPI_ISL_1145696	hCoV-19/Germany/TH-RKI-I-015534/2021	Germany/TH-RKI-I-015534/2021	https://www.epicov.org/acknowledgement/56/96/EPI_ISL_1145696.json	?	?	2021-03-04	SYNLAB Jena Oncoscreen	Robert Koch Institute
EPI_ISL_1146069	hCoV-19/Germany/TH-RKI-I-015907/2021	Germany/TH-RKI-I-015907/2021	https://www.epicov.org/acknowledgement/60/69/EPI_ISL_1146069.json	?	?	2021-03-04	LabKom - Labor an der Salzbrücke MVZ GmbH	Robert Koch Institute
EPI_ISL_1146116	hCoV-19/Germany/SN-RKI-I-015954/2021	Germany/SN-RKI-I-015954/2021	https://www.epicov.org/acknowledgement/61/16/EPI_ISL_1146116.json	?	?	2021-03-04	Bioscientia Labor Wermsdorf	Robert Koch Institute
EPI_ISL_1146143	hCoV-19/Germany/SN-RKI-I-015981/2021	Germany/SN-RKI-I-015981/2021	https://www.epicov.org/acknowledgement/61/43/EPI_ISL_1146143.json	?	?	2021-03-04	Bioscientia Labor Wermsdorf	Robert Koch Institute
EPI_ISL_1146251	hCoV-19/Germany/TH-RKI-I-016089/2021	Germany/TH-RKI-I-016089/2021	https://www.epicov.org/acknowledgement/62/51/EPI_ISL_1146251.json	?	?	2021-03-04	amedes MVZ Jena	Robert Koch Institute
EPI_ISL_1148255	hCoV-19/Germany/NW-RKI-I-018093/2021	Germany/NW-RKI-I-018093/2021	https://www.epicov.org/acknowledgement/82/55/EPI_ISL_1148255.json	?	?	2021-03-04	LabKom - MVZ Labor Bochum MLB GmbH	Robert Koch Institute
EPI_ISL_1148341	hCoV-19/Germany/SN-RKI-I-018179/2021	Germany/SN-RKI-I-018179/2021	https://www.epicov.org/acknowledgement/83/41/EPI_ISL_1148341.json	?	?	2021-03-04	Bioscientia Labor Wermsdorf	Robert Koch Institute
EPI_ISL_1148385	hCoV-19/Germany/HB-RKI-I-018223/2021	Germany/HB-RKI-I-018223/2021	https://www.epicov.org/acknowledgement/83/85/EPI_ISL_1148385.json	?	?	2021-03-04	Sonic - MVZ Medizinisches Labor Bremen GmbH	Robert Koch Institute
EPI_ISL_1148427	hCoV-19/Germany/SN-RKI-I-018265/2021	Germany/SN-RKI-I-018265/2021	https://www.epicov.org/acknowledgement/84/27/EPI_ISL_1148427.json	?	?	2021-03-04	Bioscientia Labor Wermsdorf	Robert Koch Institute
EPI_ISL_1151041	hCoV-19/Germany/BE-RKI-I-020878/2021	Germany/BE-RKI-I-020878/2021	https://www.epicov.org/acknowledgement/10/41/EPI_ISL_1151041.json	?	?	2021-03-04	SYNLAB MVZ Berlin	Robert Koch Institute
EPI_ISL_1151767	hCoV-19/Germany/BE-RKI-I-021602/2021	Germany/BE-RKI-I-021602/2021	https://www.epicov.org/acknowledgement/17/67/EPI_ISL_1151767.json	?	?	2021-03-04	SYNLAB MVZ Berlin	Robert Koch Institute
EPI_ISL_1151933	hCoV-19/Germany/BB-RKI-I-021768/2021	Germany/BB-RKI-I-021768/2021	https://www.epicov.org/acknowledgement/19/33/EPI_ISL_1151933.json	?	?	2021-03-04	IMD - Labor Oderland	Robert Koch Institute
EPI_ISL_1151947	hCoV-19/Germany/BB-RKI-I-021782/2021	Germany/BB-RKI-I-021782/2021	https://www.epicov.org/acknowledgement/19/47/EPI_ISL_1151947.json	?	?	2021-03-04	IMD - Labor Oderland	Robert Koch Institute
EPI_ISL_1155058	hCoV-19/Germany/SN-RKI-I-024884/2021	Germany/SN-RKI-I-024884/2021	https://www.epicov.org/acknowledgement/50/58/EPI_ISL_1155058.json	?	?	2021-03-04	Bioscientia Labor Wermsdorf	Robert Koch Institute
EPI_ISL_1155619	hCoV-19/Germany/BE-RKI-I-025445/2021	Germany/BE-RKI-I-025445/2021	https://www.epicov.org/acknowledgement/56/19/EPI_ISL_1155619.json	?	?	2021-03-04	SYNLAB MVZ Berlin	Robert Koch Institute
EPI_ISL_1155628	hCoV-19/Germany/BE-RKI-I-025454/2021	Germany/BE-RKI-I-025454/2021	https://www.epicov.org/acknowledgement/56/28/EPI_ISL_1155628.json	?	?	2021-03-04	SYNLAB MVZ Berlin	Robert Koch Institute
EPI_ISL_1156786	hCoV-19/Germany/NW-RKI-I-026600/2021	Germany/NW-RKI-I-026600/2021	https://www.epicov.org/acknowledgement/67/86/EPI_ISL_1156786.json	?	?	2021-03-04	amedes MVZ DIAMEDIS Sennestadt	Robert Koch Institute
EPI_ISL_1158440	hCoV-19/USA/MI-MDHHS-SC23783/2021	USA/MI-MDHHS-SC23783/2021	https://www.epicov.org/acknowledgement/84/40/EPI_ISL_1158440.json	?	?	2021-03-04	Michigan Department of Health and Human Services, Bureau of Laboratories	Michigan Department of Health and Human Services, Bureau of Laboratories	Blankenship HM, Riner D, Soehnlen MK
EPI_ISL_1159375	hCoV-19/Lebanon/FAS/2021	Lebanon/FAS/2021	https://www.epicov.org/acknowledgement/93/75/EPI_ISL_1159375.json	?	?	2021-03-04	Bahman Hospital	Laboratory of Molecular Biology and Cancer Immunology,Lebanese University Public Health England	Fadi Abdel Sater, Steven Pullan
EPI_ISL_1165113	hCoV-19/India/PB-ICMR-196084/2020	India/PB-ICMR-196084/2020	https://www.epicov.org/acknowledgement/51/13/EPI_ISL_1165113.json	?	?	2021-03-05	Government Medical College, Patiala, Punjab	Indian Council of Medical Research-National Institute of Virology, Microbial Containment Complex	Pragya D. Yadav, Rupinder Bakshi
EPI_ISL_1169049	hCoV-19/Indonesia/SU-NIHRD-WGS01098/2021	Indonesia/SU-NIHRD-WGS01098/2021	https://www.epicov.org/acknowledgement/90/49/EPI_ISL_1169049.json	?	?	2021-03-06	RSUP Adam Malik Medan Sumatera Utara	National Institute of Health Research and Development	Vivi Setiawaty, Hana Apsari Pawestri, Subangkit, Kartika Dewi Puspa, Arie Ardiansyah Nugraha, Hartanti Dian Ikawati, Nelly Puspandari
EPI_ISL_1179906	hCoV-19/England/RAND-12181B2/2021	England/RAND-12181B2/2021	https://www.epicov.org/acknowledgement/99/06/EPI_ISL_1179906.json	?	?	2021-03-08	Department of Pathology, University of Cambridge	COVID-19 Genomics UK (COG-UK) Consortium	Aminu S. Jahun, Yasmin Chaudhry, Iliana Georgana, Myra Hosmillo, Rhys Izuagbe, William L. Hamilton, Martin D. Curran, Surendra Parmar, Ian Goodfellow
EPI_ISL_1180547	hCoV-19/Ireland/D-NVRL-21IRL21563/2021	Ireland/D-NVRL-21IRL21563/2021	https://www.epicov.org/acknowledgement/05/47/EPI_ISL_1180547.json	?	?	2021-03-08	National Virus Reference Laboratory	National Virus Reference Laboratory	Guerrino Macori, Gabriel Gonzalez, Michael Carr, Zoe Yandle, Charlene Bennett, Jonathan Dean, Seamus Fanning, Cillian F De Gascun
EPI_ISL_1180637	hCoV-19/Ireland/LS-NVRL-86IRL30809/2021	Ireland/LS-NVRL-86IRL30809/2021	https://www.epicov.org/acknowledgement/06/37/EPI_ISL_1180637.json	?	?	2021-03-08	National Virus Reference Laboratory	National Virus Reference Laboratory	Guerrino Macori, Gabriel Gonzalez, Michael Carr, Zoe Yandle, Charlene Bennett, Jonathan Dean, Seamus Fanning, Cillian F De Gascun
EPI_ISL_1191689	hCoV-19/France/ARA-HCL021027622601/2021	France/ARA-HCL021027622601/2021	https://www.epicov.org/acknowledgement/16/89/EPI_ISL_1191689.json	?	?	2021-03-09	BIOMNIS LYON	CNR Virus des Infections Respiratoires - France SUD	Antonin Bal, Gregory Destras, Gwendolyne Burfin, Hadrien Regue, Quentin Semanas, Martine Valette, Bruno Lina, Laurence Josset
EPI_ISL_1192228	hCoV-19/Norway/3799/2021	Norway/3799/2021	https://www.epicov.org/acknowledgement/22/28/EPI_ISL_1192228.json	?	?	2021-03-09	Medical Microbiology Unit, Department for Laboratory Medicine, Drammen Hospital, Vestre Viken Health Trust,	Norwegian Institute of Public Health, Department of Virology	Kathrine Stene-Johansen, Kamilla Heddeland Instefjord, Hilde Elshaug, Garcia Llorente Ignacio, Engebretsen Serina Beate,Pedersen Benedikte Nevjen, Debech Nadia, Atiya R Ali,Marie Paulsen Madsen, Rasmus Riis Kopperud, Hilde Vollan, Karoline Bragstad, Olav Hungnes
EPI_ISL_1198808	hCoV-19/Japan/IC-0800/2021	Japan/IC-0800/2021	https://www.epicov.org/acknowledgement/88/08/EPI_ISL_1198808.json	?	?	2021-03-10	SARS-CoV-2 testing team, National Institute of Infectious Diseases	Pathogen Genomics Center, National Institute of Infectious Diseases	Tsuyoshi Sekizuka, Kentaro Itokawa, Rina Tanaka, Masanori Hashino, Sunao Iyoda, Hideyuki Takahashi, Ken Shimuta, Nobuo Koizumi, Makoto Kuroda
EPI_ISL_1200660	hCoV-19/France/ARA-HCL021027684701/2021	France/ARA-HCL021027684701/2021	https://www.epicov.org/acknowledgement/06/60/EPI_ISL_1200660.json	?	?	2021-03-10	BIOMNIS LYON	CNR Virus des Infections Respiratoires - France SUD	Antonin Bal, Gregory Destras, Gwendolyne Burfin, Hadrien Regue, Quentin Semanas, Martine Valette, Bruno Lina, Laurence Josset
EPI_ISL_1200722	hCoV-19/France/ARA-HCL021027884001/2021	France/ARA-HCL021027884001/2021	https://www.epicov.org/acknowledgement/07/22/EPI_ISL_1200722.json	?	?	2021-03-10	BIOMNIS LYON	CNR Virus des Infections Respiratoires - France SUD	Antonin Bal, Gregory Destras, Gwendolyne Burfin, Hadrien Regue, Quentin Semanas, Martine Valette, Bruno Lina, Laurence Josset
EPI_ISL_1201852	hCoV-19/France/NAQ-HCL021027925401/2021	France/NAQ-HCL021027925401/2021	https://www.epicov.org/acknowledgement/18/52/EPI_ISL_1201852.json	?	?	2021-03-10	HOPITAL SAINT ANDRE	CNR Virus des Infections Respiratoires - France SUD	Antonin Bal, Gregory Destras, Gwendolyne Burfin, Hadrien Regue, Quentin Semanas, Martine Valette, Bruno Lina, Laurence Josset
EPI_ISL_1210800	hCoV-19/Germany/BB-RKI-I-027769/2021	Germany/BB-RKI-I-027769/2021	https://www.epicov.org/acknowledgement/08/00/EPI_ISL_1210800.json	?	?	2021-03-11	LADR MVZ Zweigpraxis Bernau	Robert Koch Institute
EPI_ISL_1211137	hCoV-19/Germany/HB-RKI-I-028106/2021	Germany/HB-RKI-I-028106/2021	https://www.epicov.org/acknowledgement/11/37/EPI_ISL_1211137.json	?	?	2021-03-11	Sonic - MVZ Medizinisches Labor Bremen GmbH	Robert Koch Institute
EPI_ISL_1211316	hCoV-19/Germany/HB-RKI-I-028285/2021	Germany/HB-RKI-I-028285/2021	https://www.epicov.org/acknowledgement/13/16/EPI_ISL_1211316.json	?	?	2021-03-11	Sonic - MVZ Medizinisches Labor Bremen GmbH	Robert Koch Institute
EPI_ISL_1212004	hCoV-19/Germany/NW-RKI-I-028891/2021	Germany/NW-RKI-I-028891/2021	https://www.epicov.org/acknowledgement/20/04/EPI_ISL_1212004.json	?	?	2021-03-11	Chemische und Veterinäruntersuchungsamt Münsterland-Emscher-Lippe	Robert Koch Institute
EPI_ISL_1212679	hCoV-19/Italy/UMB-IZSGC-70799_1_31/2021	Italy/UMB-IZSGC-70799_1_31/2021	https://www.epicov.org/acknowledgement/26/79/EPI_ISL_1212679.json	?	?	2021-03-11	Istituto Zooprofilattico Sperimentale Umbria e Marche "Togo Rosati"	Istituto Zooprofilattico Sperimentale dell’Abruzzo e Molise “G. Caporale”	Biagetti M., Giammarioli M., Lorusso A, Marcacci M, Di Domenico M, Ancora M, Curini V, Mangone I, Rinaldi A, Scialabba S, Di Pasquale A, Cammà C, Puglia I, Calistri P, Savini G
EPI_ISL_1216159	hCoV-19/Germany/HB-RKI-I-032047/2021	Germany/HB-RKI-I-032047/2021	https://www.epicov.org/acknowledgement/61/59/EPI_ISL_1216159.json	?	?	2021-03-11	Sonic - MVZ Medizinisches Labor Bremen GmbH	Robert Koch Institute
EPI_ISL_1216177	hCoV-19/Germany/HB-RKI-I-032065/2021	Germany/HB-RKI-I-032065/2021	https://www.epicov.org/acknowledgement/61/77/EPI_ISL_1216177.json	?	?	2021-03-11	Sonic - MVZ Medizinisches Labor Bremen GmbH	Robert Koch Institute
EPI_ISL_1217821	hCoV-19/Germany/NW-RKI-I-033550/2021	Germany/NW-RKI-I-033550/2021	https://www.epicov.org/acknowledgement/78/21/EPI_ISL_1217821.json	?	?	2021-03-11	Universitätsklinikum Essen	Robert Koch Institute
EPI_ISL_1217946	hCoV-19/Germany/NW-RKI-I-033633/2021	Germany/NW-RKI-I-033633/2021	https://www.epicov.org/acknowledgement/79/46/EPI_ISL_1217946.json	?	?	2021-03-11	Universitätsklinikum Leipzig - Institut für Medizinische Mikrobiologie und Virologie virologisches Labor	Robert Koch Institute
EPI_ISL_1218044	hCoV-19/Germany/BB-RKI-I-033731/2021	Germany/BB-RKI-I-033731/2021	https://www.epicov.org/acknowledgement/80/44/EPI_ISL_1218044.json	?	?	2021-03-11	Klinikum Ernst von Bergmann gemeinnützige GmbH - stationärer Bereich	Robert Koch Institute
EPI_ISL_1218551	hCoV-19/Germany/NW-RKI-I-034238/2021	Germany/NW-RKI-I-034238/2021	https://www.epicov.org/acknowledgement/85/51/EPI_ISL_1218551.json	?	?	2021-03-11	MVZ Labor Krone GbR	Robert Koch Institute
EPI_ISL_1218563	hCoV-19/Germany/NW-RKI-I-034250/2021	Germany/NW-RKI-I-034250/2021	https://www.epicov.org/acknowledgement/85/63/EPI_ISL_1218563.json	?	?	2021-03-11	MVZ Labor Krone GbR	Robert Koch Institute
EPI_ISL_1218572	hCoV-19/Germany/NW-RKI-I-034259/2021	Germany/NW-RKI-I-034259/2021	https://www.epicov.org/acknowledgement/85/72/EPI_ISL_1218572.json	?	?	2021-03-11	MVZ Labor Krone GbR	Robert Koch Institute
EPI_ISL_1218598	hCoV-19/Germany/NW-RKI-I-034285/2021	Germany/NW-RKI-I-034285/2021	https://www.epicov.org/acknowledgement/85/98/EPI_ISL_1218598.json	?	?	2021-03-11	MVZ Labor Krone GbR	Robert Koch Institute
EPI_ISL_1218605	hCoV-19/Germany/NW-RKI-I-034292/2021	Germany/NW-RKI-I-034292/2021	https://www.epicov.org/acknowledgement/86/05/EPI_ISL_1218605.json	?	?	2021-03-11	MVZ Labor Krone GbR	Robert Koch Institute
EPI_ISL_1218616	hCoV-19/Germany/NW-RKI-I-034303/2021	Germany/NW-RKI-I-034303/2021	https://www.epicov.org/acknowledgement/86/16/EPI_ISL_1218616.json	?	?	2021-03-11	MVZ Labor Krone GbR	Robert Koch Institute
EPI_ISL_1228948	hCoV-19/France/NAQ-HCL021041886301/2021	France/NAQ-HCL021041886301/2021	https://www.epicov.org/acknowledgement/89/48/EPI_ISL_1228948.json	?	?	2021-03-12	GROUPE HOSPITALIER SAINT ANDRE	CNR Virus des Infections Respiratoires - France SUD	Antonin Bal, Gregory Destras, Gwendolyne Burfin, Hadrien Regue, Quentin Semanas, Martine Valette, Bruno Lina, Laurence Josset
EPI_ISL_1228954	hCoV-19/France/ARA-HCL021041898401/2021	France/ARA-HCL021041898401/2021	https://www.epicov.org/acknowledgement/89/54/EPI_ISL_1228954.json	?	?	2021-03-12	Cerballiance	CNR Virus des Infections Respiratoires - France SUD	Antonin Bal, Gregory Destras, Gwendolyne Burfin, Hadrien Regue, Quentin Semanas, Martine Valette, Bruno Lina, Laurence Josset
EPI_ISL_1231963	hCoV-19/Sweden/21-51704/2021	Sweden/21-51704/2021	https://www.epicov.org/acknowledgement/19/63/EPI_ISL_1231963.json	?	?	2021-03-12	Klinisk Mikrobiologi	The Public Health Agency of Sweden	Anna-Malin Linde, Maria Lind Karlberg, Carlo Berg, Oskar Karlsson Lindsjo, Sofia Stamouli, Reza Advani, Mattias Haukland, Petra Holmstrom, Noura Walai, Petra Edquist, Mia Brytting, Anna Risberg, Karin Tegmark-Wisell
EPI_ISL_1240991	hCoV-19/Australia/NSW4345/2021	Australia/NSW4345/2021	https://www.epicov.org/acknowledgement/09/91/EPI_ISL_1240991.json	?	?	2021-03-15	Area of Virology, Serology and Virology Division (SAViD), New South Wales Health Pathology Randwick	Area of Virology, Serology and Virology Division (SAViD), New South Wales Health Pathology Randwick	Foster, C.; Au, J.; Ruiz Silva, M.; Deveson, I.; Bull, R.; Van Hal, S.; Rawlinson, W.
EPI_ISL_1240992	hCoV-19/Australia/NSW4360/2021	Australia/NSW4360/2021	https://www.epicov.org/acknowledgement/09/92/EPI_ISL_1240992.json	?	?	2021-03-15	Area of Virology, Serology and Virology Division (SAViD), New South Wales Health Pathology Randwick	Area of Virology, Serology and Virology Division (SAViD), New South Wales Health Pathology Randwick	Foster, C.; Au, J.; Ruiz Silva, M.; Deveson, I.; Bull, R.; Van Hal, S.; Rawlinson, W.
EPI_ISL_1241839	hCoV-19/Australia/QLD1679/2021	Australia/QLD1679/2021	https://www.epicov.org/acknowledgement/18/39/EPI_ISL_1241839.json	?	?	2021-03-15	PHV-FSS	PHV-FSS	Son Nguyen
EPI_ISL_1242050	hCoV-19/England/CAMC-1382237/2021	England/CAMC-1382237/2021	https://www.epicov.org/acknowledgement/20/50/EPI_ISL_1242050.json	?	?	2021-03-15	Lighthouse Lab in Cambridge	Wellcome Sanger Institute for the COVID-19 Genomics UK (COG-UK) Consortium	Rob Howes, The Lighthouse Lab in Cambridge and Alex Alderton, Roberto Amato, Jeffrey Barrett, Sonia Goncalves, Ewan Harrison, David K. Jackson, Ian Johnston, Dominic Kwiatkowski, Cordelia Langford, John Sillitoe on behalf of the Wellcome Sanger Institute COVID-19 Surveillance Team
EPI_ISL_1255310	hCoV-19/Australia/NSW4371/2021	Australia/NSW4371/2021	https://www.epicov.org/acknowledgement/53/10/EPI_ISL_1255310.json	?	?	2021-03-16	Area of Virology, Serology and Virology Division (SAViD), New South Wales Health Pathology Randwick	Area of Virology, Serology and Virology Division (SAViD), New South Wales Health Pathology Randwick	Foster, C.; Au, J.; Ruiz Silva, M.; Deveson, I.; Bull, R.; Van Hal, S.; Rawlinson, W.
EPI_ISL_1258457	hCoV-19/Romania/B-5086/2021	Romania/B-5086/2021	https://www.epicov.org/acknowledgement/84/57/EPI_ISL_1258457.json	?	?	2021-03-16	National Institute of Infectious Diseases-Prof. Dr. Matei Bals Molecular Diagnostics Laboratory	National Institute of Infectious Diseases-Prof. Dr. Matei Bals Molecular Diagnostics Laboratory	Corina Casangiu, Leontina Banica, Marius Surleac, Ovidiu Vlaicu, Ionelia Nicolae, Simona Paraschiv, Dan Otelea
EPI_ISL_1275571	hCoV-19/England/CAMC-13A4B61/2021	England/CAMC-13A4B61/2021	https://www.epicov.org/acknowledgement/55/71/EPI_ISL_1275571.json	?	?	2021-03-18	Lighthouse Lab in Cambridge	Wellcome Sanger Institute for the COVID-19 Genomics UK (COG-UK) Consortium	Rob Howes, The Lighthouse Lab in Cambridge and Alex Alderton, Roberto Amato, Jeffrey Barrett, Sonia Goncalves, Ewan Harrison, David K. Jackson, Ian Johnston, Dominic Kwiatkowski, Cordelia Langford, John Sillitoe on behalf of the Wellcome Sanger Institute COVID-19 Surveillance Team
EPI_ISL_1279904	hCoV-19/Spain/MD-IBV-99023373/2021	Spain/MD-IBV-99023373/2021	https://www.epicov.org/acknowledgement/99/04/EPI_ISL_1279904.json	?	?	2021-03-18	Hospital Universitario La Paz (Madrid)	SeqCOVID-SPAIN consortium/IBV(CSIC)	Fernando Lázaro-Perona, María Rodríguez-Tejedor, Elias Dahdouh, Jesús Mingorance and SeqCOVID-SPAIN consortium
EPI_ISL_1279907	hCoV-19/Spain/MD-IBV-99023572/2021	Spain/MD-IBV-99023572/2021	https://www.epicov.org/acknowledgement/99/07/EPI_ISL_1279907.json	?	?	2021-03-18	Hospital Universitario La Paz (Madrid)	SeqCOVID-SPAIN consortium/IBV(CSIC)	Fernando Lázaro-Perona, María Rodríguez-Tejedor, Elias Dahdouh, Jesús Mingorance and SeqCOVID-SPAIN consortium
EPI_ISL_1280591	hCoV-19/Germany/NW-RKI-I-034757/2021	Germany/NW-RKI-I-034757/2021	https://www.epicov.org/acknowledgement/05/91/EPI_ISL_1280591.json	?	?	2021-03-18	Chemische und Veterinäruntersuchungsamt Münsterland-Emscher-Lippe	Robert Koch Institute
EPI_ISL_1282009	hCoV-19/Germany/SN-RKI-I-036162/2021	Germany/SN-RKI-I-036162/2021	https://www.epicov.org/acknowledgement/20/09/EPI_ISL_1282009.json	?	?	2021-03-18	Sonic - Labor Staber Dresden (Klipphausen)	Robert Koch Institute
EPI_ISL_1282259	hCoV-19/Germany/SN-RKI-I-036412/2021	Germany/SN-RKI-I-036412/2021	https://www.epicov.org/acknowledgement/22/59/EPI_ISL_1282259.json	?	?	2021-03-18	Bioscientia Labor Wermsdorf	Robert Koch Institute
EPI_ISL_1284735	hCoV-19/Germany/HB-RKI-I-038374/2021	Germany/HB-RKI-I-038374/2021	https://www.epicov.org/acknowledgement/47/35/EPI_ISL_1284735.json	?	?	2021-03-18	Sonic - MVZ Medizinisches Labor Bremen GmbH	Robert Koch Institute
EPI_ISL_1289504	hCoV-19/USA/MI-MDHHS-SC24514/2021	USA/MI-MDHHS-SC24514/2021	https://www.epicov.org/acknowledgement/95/04/EPI_ISL_1289504.json	?	?	2021-03-18	Michigan Department of Health and Human Services, Bureau of Laboratories	Michigan Department of Health and Human Services, Bureau of Laboratories	Blankenship HM, Riner D, Soehnlen MK
EPI_ISL_1289537	hCoV-19/USA/MI-MDHHS-SC24547/2021	USA/MI-MDHHS-SC24547/2021	https://www.epicov.org/acknowledgement/95/37/EPI_ISL_1289537.json	?	?	2021-03-18	Michigan Department of Health and Human Services, Bureau of Laboratories	Michigan Department of Health and Human Services, Bureau of Laboratories	Blankenship HM, Riner D, Soehnlen MK
EPI_ISL_1297385	hCoV-19/France/IDF-HCL021020392601/2021	France/IDF-HCL021020392601/2021	https://www.epicov.org/acknowledgement/73/85/EPI_ISL_1297385.json	?	?	2021-03-19	BIOMNIS PARIS	CNR Virus des Infections Respiratoires - France SUD	Antonin Bal, Gregory Destras, Gwendolyne Burfin, Hadrien Regue, Quentin Semanas, Martine Valette, Bruno Lina, Laurence Josset
EPI_ISL_1297388	hCoV-19/France/IDF-HCL021020417801/2021	France/IDF-HCL021020417801/2021	https://www.epicov.org/acknowledgement/73/88/EPI_ISL_1297388.json	?	?	2021-03-19	BIOMNIS PARIS	CNR Virus des Infections Respiratoires - France SUD	Antonin Bal, Gregory Destras, Gwendolyne Burfin, Hadrien Regue, Quentin Semanas, Martine Valette, Bruno Lina, Laurence Josset
EPI_ISL_1297398	hCoV-19/France/IDF-HCL021020542801/2021	France/IDF-HCL021020542801/2021	https://www.epicov.org/acknowledgement/73/98/EPI_ISL_1297398.json	?	?	2021-03-19	BIOMNIS PARIS	CNR Virus des Infections Respiratoires - France SUD	Antonin Bal, Gregory Destras, Gwendolyne Burfin, Hadrien Regue, Quentin Semanas, Martine Valette, Bruno Lina, Laurence Josset
EPI_ISL_1297430	hCoV-19/France/ARA-HCL021022342001/2021	France/ARA-HCL021022342001/2021	https://www.epicov.org/acknowledgement/74/30/EPI_ISL_1297430.json	?	?	2021-03-19	BIOMNIS LYON	CNR Virus des Infections Respiratoires - France SUD	Antonin Bal, Gregory Destras, Gwendolyne Burfin, Hadrien Regue, Quentin Semanas, Martine Valette, Bruno Lina, Laurence Josset
EPI_ISL_1302731	hCoV-19/Turkey/HSGM-8978/2021	Turkey/HSGM-8978/2021	https://www.epicov.org/acknowledgement/27/31/EPI_ISL_1302731.json	?	?	2021-03-20	Ministry of Health Turkey	Ministry of Health Turkey	Fatma Bayrakdar, Yasemin Cosgun, Suleyman Yalcin, Gulay Korukluoglu
EPI_ISL_1314427	hCoV-19/Norway/5620/2021	Norway/5620/2021	https://www.epicov.org/acknowledgement/44/27/EPI_ISL_1314427.json	?	?	2021-03-22	Akershus University Hospital, Department for Microbiology and Infectious Disease Control	Norwegian Institute of Public Health, Department of Virology	Kathrine Stene-Johansen, Kamilla Heddeland Instefjord, Hilde Elshaug, Garcia Llorente Ignacio, Jon Bråte, Engebretsen Serina Beate,Pedersen Benedikte Nevjen, Debech Nadia, Atiya R Ali,Marie Paulsen Madsen, Rasmus Riis Kopperud, Hilde Vollan, Karoline Bragstad, Olav Hungnes
EPI_ISL_1314428	hCoV-19/Norway/5623/2021	Norway/5623/2021	https://www.epicov.org/acknowledgement/44/28/EPI_ISL_1314428.json	?	?	2021-03-22	Akershus University Hospital, Department for Microbiology and Infectious Disease Control	Norwegian Institute of Public Health, Department of Virology	Kathrine Stene-Johansen, Kamilla Heddeland Instefjord, Hilde Elshaug, Garcia Llorente Ignacio, Jon Bråte, Engebretsen Serina Beate,Pedersen Benedikte Nevjen, Debech Nadia, Atiya R Ali,Marie Paulsen Madsen, Rasmus Riis Kopperud, Hilde Vollan, Karoline Bragstad, Olav Hungnes
EPI_ISL_1333457	hCoV-19/England/QEUH-138F425/2021	England/QEUH-138F425/2021	https://www.epicov.org/acknowledgement/34/57/EPI_ISL_1333457.json	?	?	2021-03-24	Lighthouse Lab in Glasgow	Wellcome Sanger Institute for the COVID-19 Genomics UK (COG-UK) Consortium	Harper VanSteenhouse, Yumi Kasai, David Gray, Carol Clugston, Anna Dominiczak and Alex Alderton, Roberto Amato, Jeffrey Barrett, Sonia Goncalves, Ewan Harrison, David K. Jackson, Ian Johnston, Dominic Kwiatkowski, Cordelia Langford, John Sillitoe on behalf of the Wellcome Sanger Institute COVID-19 Surveillance Team
EPI_ISL_1334796	hCoV-19/Canada/ON-PHL-21-04592/2021	Canada/ON-PHL-21-04592/2021	https://www.epicov.org/acknowledgement/47/96/EPI_ISL_1334796.json	?	?	2021-03-24	Public Health Ontario Laboratory	Public Health Ontario Laboratory	Vanessa G Allen, Philip Banh, Yao Chen, Richard de Borja, Alireza Eshaghi, Nahuel Fittipaldi, Christine Frantz, Jonathan B Gubbay, Jennifer L Guthrie, Lawrence Heisler, Esha Joshi, Michael Laszloffy, Aimin Li, Michael CY Li, Dean Maxwell, Sandeep Nagra, Samir N Patel, Jared Simpson, Karthikeyan Sivaraman, Ashleigh Sullivan, Yogi Sundaravadanam, Sarah Teatero, Andre Villegas, Matthew Watson, Sandra Zittermann
EPI_ISL_1336568	hCoV-19/France/OCC-HCL021016465401/2021	France/OCC-HCL021016465401/2021	https://www.epicov.org/acknowledgement/65/68/EPI_ISL_1336568.json	?	?	2021-03-24	CENTRE HOSPITALIER CAREMEAU	CNR Virus des Infections Respiratoires - France SUD	Antonin Bal, Gregory Destras, Gwendolyne Burfin, Hadrien Regue, Quentin Semanas, Martine Valette, Bruno Lina, Laurence Josset
EPI_ISL_1336569	hCoV-19/France/OCC-HCL021016495101/2021	France/OCC-HCL021016495101/2021	https://www.epicov.org/acknowledgement/65/69/EPI_ISL_1336569.json	?	?	2021-03-24	CENTRE HOSPITALIER CAREMEAU	CNR Virus des Infections Respiratoires - France SUD	Antonin Bal, Gregory Destras, Gwendolyne Burfin, Hadrien Regue, Quentin Semanas, Martine Valette, Bruno Lina, Laurence Josset
EPI_ISL_1336570	hCoV-19/France/OCC-HCL021016433401/2021	France/OCC-HCL021016433401/2021	https://www.epicov.org/acknowledgement/65/70/EPI_ISL_1336570.json	?	?	2021-03-24	CENTRE HOSPITALIER CAREMEAU	CNR Virus des Infections Respiratoires - France SUD	Antonin Bal, Gregory Destras, Gwendolyne Burfin, Hadrien Regue, Quentin Semanas, Martine Valette, Bruno Lina, Laurence Josset
EPI_ISL_1337102	hCoV-19/USA/MA-CDC-STM-000019479/2021	USA/MA-CDC-STM-000019479/2021	https://www.epicov.org/acknowledgement/71/02/EPI_ISL_1337102.json	?	?	2021-03-24	Helix/Illumina	Centers for Disease Control and Prevention Division of Viral Diseases, Pathogen Discovery	Peter W. Cook, Dakota Howard, Dhwani Batra, Ben L. Rambo-Martin, Eileen de Feo, Jan Antico, Christine Tran, Matthew Tolentino, Shannon Wickline, Kim Gietzen, Brad Sickler, Jingtao Liu, Eric Allen, Phil Febbo, Summer Galloway, Nicole L. Washington, Simon White, Geraint Levan, Kelly Schiabor Barrett, Elizabeth Cirulli, Alexandre Bolze, Ary Ascencio, Charlotte Rivera-Garcia, Ryan Cho, Jason Nguyen, Sherry Wang, Jimmy Ramirez, Tyler Cassens, Efren Sandoval, Magnus Isaksson, William Lee, David Becker, Marc Laurent, James Lu, Clinton R. Paden, Suxiang Tong, Duncan MacCannell
EPI_ISL_1337190	hCoV-19/USA/PA-CDC-STM-000020551/2021	USA/PA-CDC-STM-000020551/2021	https://www.epicov.org/acknowledgement/71/90/EPI_ISL_1337190.json	?	?	2021-03-24	Helix/Illumina	Centers for Disease Control and Prevention Division of Viral Diseases, Pathogen Discovery	Peter W. Cook, Dakota Howard, Dhwani Batra, Ben L. Rambo-Martin, Eileen de Feo, Jan Antico, Christine Tran, Matthew Tolentino, Shannon Wickline, Kim Gietzen, Brad Sickler, Jingtao Liu, Eric Allen, Phil Febbo, Summer Galloway, Nicole L. Washington, Simon White, Geraint Levan, Kelly Schiabor Barrett, Elizabeth Cirulli, Alexandre Bolze, Ary Ascencio, Charlotte Rivera-Garcia, Ryan Cho, Jason Nguyen, Sherry Wang, Jimmy Ramirez, Tyler Cassens, Efren Sandoval, Magnus Isaksson, William Lee, David Becker, Marc Laurent, James Lu, Clinton R. Paden, Suxiang Tong, Duncan MacCannell
EPI_ISL_1344805	hCoV-19/England/RAND-13EAA08/2021	England/RAND-13EAA08/2021	https://www.epicov.org/acknowledgement/48/05/EPI_ISL_1344805.json	?	?	2021-03-25	Randox Laboratories	Wellcome Sanger Institute for the COVID-19 Genomics UK (COG-UK) Consortium	Randox Laboratories and Alex Alderton, Roberto Amato, Jeffrey Barrett, Sonia Goncalves, Ewan Harrison, David K. Jackson, Ian Johnston, Dominic Kwiatkowski, Cordelia Langford, John Sillitoe on behalf of the Wellcome Sanger Institute COVID-19 Surveillance Team
EPI_ISL_1347402	hCoV-19/Germany/NW-HHU-2299/2021	Germany/NW-HHU-2299/2021	https://www.epicov.org/acknowledgement/74/02/EPI_ISL_1347402.json	?	?	2021-03-25	Medical Laboratories Duesseldorf	Center of Medical Microbiology, Virology, and Hospital Hygiene, University of Duesseldorf	Maximilian Damagnez;Alexander Dilthey;Angelika Helmer;Torsten Houwaart;Lisanna Hülse;Christian Lange;Malte Kohns Vasconcelos;Nadine Lübke;Jessica Nicolai;Klaus Pfeffer;Daniel Strelow;Jörg Timm;Andreas Walker;Tobias Wienemann
EPI_ISL_1349211	hCoV-19/Germany/NW-RKI-I-042023/2021	Germany/NW-RKI-I-042023/2021	https://www.epicov.org/acknowledgement/92/11/EPI_ISL_1349211.json	?	?	2021-03-25	MVZ Labor Krone GbR	Robert Koch Institute
EPI_ISL_1349224	hCoV-19/Germany/NW-RKI-I-042036/2021	Germany/NW-RKI-I-042036/2021	https://www.epicov.org/acknowledgement/92/24/EPI_ISL_1349224.json	?	?	2021-03-25	MVZ Labor Krone GbR	Robert Koch Institute
EPI_ISL_1350120	hCoV-19/Germany/BE-RKI-I-042932/2021	Germany/BE-RKI-I-042932/2021	https://www.epicov.org/acknowledgement/01/20/EPI_ISL_1350120.json	?	?	2021-03-25	IMD - Institut für Medizinische Diagnostik Berlin-Potsdam	Robert Koch Institute
EPI_ISL_1352781	hCoV-19/Germany/BE-RKI-I-045357/2021	Germany/BE-RKI-I-045357/2021	https://www.epicov.org/acknowledgement/27/81/EPI_ISL_1352781.json	?	?	2021-03-25	SYNLAB MVZ Berlin	Robert Koch Institute
EPI_ISL_1353029	hCoV-19/Germany/BE-RKI-I-045605/2021	Germany/BE-RKI-I-045605/2021	https://www.epicov.org/acknowledgement/30/29/EPI_ISL_1353029.json	?	?	2021-03-25	MDI Limbach Berlin GmbH	Robert Koch Institute
EPI_ISL_1354034	hCoV-19/Germany/BY-RKI-I-046610/2021	Germany/BY-RKI-I-046610/2021	https://www.epicov.org/acknowledgement/40/34/EPI_ISL_1354034.json	?	?	2021-03-25	Sonic - Labor Staber Bayreuth	Robert Koch Institute
EPI_ISL_1354069	hCoV-19/Germany/SL-RKI-I-046645/2021	Germany/SL-RKI-I-046645/2021	https://www.epicov.org/acknowledgement/40/69/EPI_ISL_1354069.json	?	?	2021-03-25	Sonic - Bioscientia - MVZ Labor Saar GmbH	Robert Koch Institute
EPI_ISL_1359976	hCoV-19/France/PAC-HCL021011707301/2021	France/PAC-HCL021011707301/2021	https://www.epicov.org/acknowledgement/99/76/EPI_ISL_1359976.json	?	?	2021-03-25	CENTRE HOSPITALIER DU PAYS D'AIX	CNR Virus des Infections Respiratoires - France SUD	Antonin Bal, Gregory Destras, Gwendolyne Burfin, Hadrien Regue, Quentin Semanas, Martine Valette, Bruno Lina, Laurence Josset
EPI_ISL_1361294	hCoV-19/Switzerland/VD-ETHZ-531694/2021	Switzerland/VD-ETHZ-531694/2021	https://www.epicov.org/acknowledgement/12/94/EPI_ISL_1361294.json	?	?	2021-03-25	Viollier AG	Department of Biosystems Science and Engineering, ETH Zürich	Chaoran Chen, Sarah Nadeau, Ivan Topolsky, Emmanouil Dermitzakis, Keith Harshman, Ioannis Xenarios, Henri Pegeot, Lorenzo Cerutti, Deborah Penet, Philipp Jablonski, Lara Fuhrmann, David Dreifuss, Katharina Jahn, Christiane Beckmann, Maurice Redondo, Olivier Kobel, Christoph Noppen, Sophie Seidel, Noemie Santamaria de Souza, Niko Beerenwinkel, Tanja Stadler
EPI_ISL_1364905	hCoV-19/Germany/BE-IMB15705/2021	Germany/BE-IMB15705/2021	https://www.epicov.org/acknowledgement/49/05/EPI_ISL_1364905.json	?	?	2021-03-26	Bundeswehrkrankenhaus Berlin	Bundeswehr Institute of Microbiology	Markus Antwerpen, Alexandra Rehn, Mathias Walter, Malena Bestehorn-Willmann, Mike Pillukat, Sabine Zange, Enrico Georgi, Roman Wölfel
EPI_ISL_1368085	hCoV-19/Canada/ON-PHL-21-03682-v2/2021	Canada/ON-PHL-21-03682-v2/2021	https://www.epicov.org/acknowledgement/80/85/EPI_ISL_1368085.json	?	?	2021-03-26	Public Health Ontario Laboratory	Public Health Ontario Laboratory	Vanessa G Allen, Philip Banh, Yao Chen, Richard de Borja, Alireza Eshaghi, Nahuel Fittipaldi, Christine Frantz, Jonathan B Gubbay, Jennifer L Guthrie, Lawrence Heisler, Esha Joshi, Michael Laszloffy, Aimin Li, Michael CY Li, Dean Maxwell, Sandeep Nagra, Samir N Patel, Jared Simpson, Karthikeyan Sivaraman, Ashleigh Sullivan, Yogi Sundaravadanam, Sarah Teatero, Andre Villegas, Matthew Watson, Sandra Zittermann
EPI_ISL_1387221	hCoV-19/England/OXON-F6C443/2021	England/OXON-F6C443/2021	https://www.epicov.org/acknowledgement/72/21/EPI_ISL_1387221.json	?	?	2021-03-29	Oxford Viromics, NDM, University of Oxford; Oxford University Hospitals; Basingstoke and North Hampshire Hospital	COVID-19 Genomics UK (COG-UK) Consortium	Tanya Golubchik, David Bonsall, George Macintyre, Amy Trebes, Mariateresa de Cesare, Catrin Moore, Alex Mobbs, Anita Justice, Robert Shaw, Monique Andersson, Timothy Peto, Emma Wise, Nathan Moore, Jessica Lynch, Nick Cortes, Matilde Mori, Stephen Kidd, David Buck, John Todd, Christophe Fraser
EPI_ISL_1400742	hCoV-19/Canada/Qc-JUS-W303163399/2020	Canada/Qc-JUS-W303163399/2020	https://www.epicov.org/acknowledgement/07/42/EPI_ISL_1400742.json	?	?	2021-03-30	Laboratoire de santé publique du Québec	Laboratoire de santé publique du Québec	Sandrine Moreira, Ioannis Ragoussis, Guillaume Bourque, Jesse Shapiro, Mark Lathrop and Michel Roger on behalf of the CoVSeQ research group (http://covseq.ca/researchgroup)
EPI_ISL_1423656	hCoV-19/Spain/NC-IBV-98018013/2021	Spain/NC-IBV-98018013/2021	https://www.epicov.org/acknowledgement/36/56/EPI_ISL_1423656.json	?	?	2021-04-01	Servicio de Microbiología Clínica (Complejo Hospitalario de Navarra, Pamplona), Instituto de Investigación Sanitaria de Navarra (IdiSNA)	SeqCOVID-SPAIN consortium/IBV(CSIC)	Carmen Ezpeleta Baquedano, Ana Navascués, Ana Miqueleiz and SeqCOVID-SPAIN consortium
EPI_ISL_1433015	hCoV-19/Germany/SN-RKI-I-050631/2021	Germany/SN-RKI-I-050631/2021	https://www.epicov.org/acknowledgement/30/15/EPI_ISL_1433015.json	?	?	2021-04-01	Bioscientia Labor Wermsdorf	Robert Koch Institute
EPI_ISL_1438736	hCoV-19/Germany/HB-RKI-I-055155/2021	Germany/HB-RKI-I-055155/2021	https://www.epicov.org/acknowledgement/87/36/EPI_ISL_1438736.json	?	?	2021-04-01	Sonic - MVZ Medizinisches Labor Bremen GmbH	Robert Koch Institute
EPI_ISL_1439698	hCoV-19/Germany/BE-RKI-I-056083/2021	Germany/BE-RKI-I-056083/2021	https://www.epicov.org/acknowledgement/96/98/EPI_ISL_1439698.json	?	?	2021-04-01	Corona-Testzentrum ifp Institut für Produktqualität GmbH	Robert Koch Institute
EPI_ISL_1461237	hCoV-19/France/ARA-HCL990000260926/2021	France/ARA-HCL990000260926/2021	https://www.epicov.org/acknowledgement/12/37/EPI_ISL_1461237.json	?	?	2021-04-02	CNR Virus des Infections Respiratoires - France SUD	CNR Virus des Infections Respiratoires - France SUD	Antonin Bal, Gregory Destras, Gwendolyne Burfin, Hadrien Regue, Quentin Semanas, Martine Valette, Bruno Lina, Laurence Josset
EPI_ISL_1461460	hCoV-19/USA/MI-MDHHS-SC25253/2021	USA/MI-MDHHS-SC25253/2021	https://www.epicov.org/acknowledgement/14/60/EPI_ISL_1461460.json	?	?	2021-04-02	Michigan Department of Health and Human Services, Bureau of Laboratories	Michigan Department of Health and Human Services, Bureau of Laboratories	Blankenship HM, Riner D, Soehnlen MK
EPI_ISL_1461461	hCoV-19/USA/MI-MDHHS-SC25254/2021	USA/MI-MDHHS-SC25254/2021	https://www.epicov.org/acknowledgement/14/61/EPI_ISL_1461461.json	?	?	2021-04-02	Michigan Department of Health and Human Services, Bureau of Laboratories	Michigan Department of Health and Human Services, Bureau of Laboratories	Blankenship HM, Riner D, Soehnlen MK
EPI_ISL_1474278	hCoV-19/England/ALDP-131562E/2021	England/ALDP-131562E/2021	https://www.epicov.org/acknowledgement/42/78/EPI_ISL_1474278.json	?	?	2021-04-05	Quadram Institute Bioscience	COVID-19 Genomics UK (COG-UK) Consortium	Dave J. Baker, Gemma L. Kay, Alp Aydin, Thanh Le-Viet, Steven Rudder, Ana P. Tedim, Anastasia Kolyva, Maria Diaz, Leonardo de Oliveira Martins, Nabil-Fareed Alikhan, Lizzie Meadows, Rachael Stanley, Ngozi Elumogo, Muhammed Yasir, Nicholas M. Thomson, Alexander J Trotter, Rachel Gilroy, Samuel Bloomfield, Claire Stuart, Andrew Bell, Reenesh Prakash, Samir Dervisevic, Alison E. Mather, John Wain, Mark Webber, Andrew J. Page, Justin O’Grady
EPI_ISL_1501015	hCoV-19/France/IDF-APHP-HEGP-07-29-2131748669/2021	France/IDF-APHP-HEGP-07-29-2131748669/2021	https://www.epicov.org/acknowledgement/10/15/EPI_ISL_1501015.json	?	?	2021-04-07	HEGP - Laboratoire de Virologie	HEGP - Laboratoire de Virologie	David Veyer
EPI_ISL_1501911	hCoV-19/USA/IL-LCH-0292/2021	USA/IL-LCH-0292/2021	https://www.epicov.org/acknowledgement/19/11/EPI_ISL_1501911.json	?	?	2021-04-07	Lurie Children's Hospital of Chicago	Northwestern University - Ozer Lab	Ramon Lorenzo-Redondo, Lacy M. Simons, Taylor J. Dean, Michael G. Ison, Xiaotian, Zheng, William J. Muller, Larry K. Kociolek, Judd F. Hultquist, Egon A. Ozer
EPI_ISL_1508953	hCoV-19/Togo/TGS2/2021	Togo/TGS2/2021	https://www.epicov.org/acknowledgement/89/53/EPI_ISL_1508953.json	?	?	2021-04-08	Institut National d'hygiène	Unité Mixte Internationale TransVIHMI (UMI 233 IRD – U1175 INSERM - Université de Montpellier) IRD (Institut de recherche pour le développement)	Mounerou SALOU, Christelle BUTEL, Wembo A. HALATOKO, Amivi EHLAN, Abla A. KONOU, Issaka Maman,Syntyche DEVATCHAGNI, Adodo SADJI, Kokou TEGUENI,Koku AGBODEKA, Sidonie A.M.KAGNISSODE, Akoélé SILIADIN, Alassane OURO-MEDELI, Messanh DOUFFAN,Déléma MABA,Sika DOSSIM, Améyo DORKENOO, Mireille PRINCE-DAVID,Anoumou DAGNRA, Laetitia SERRANO, Ahidjo AYOUBA, Eric DELAPORTE, Martine PEETERS
EPI_ISL_1509760	hCoV-19/Bulgaria/21BG-NC_000990_Run6/2021	Bulgaria/21BG-NC_000990_Run6/2021	https://www.epicov.org/acknowledgement/97/60/EPI_ISL_1509760.json	?	?	2021-04-08	National Center of Infectious and Parasitic Diseases	National Center of Infectious and Parasitic Diseases	Alexiev, Ivanov, Korsun, Stoitsova, Philipova, Dimitrova, Grigorova L., Hristova, Donchev, Stoykov, Trifonova, Dobrinov, Grigorova I., Kantardjiev
EPI_ISL_1509761	hCoV-19/Bulgaria/21BG-NC_000991_Run6/2021	Bulgaria/21BG-NC_000991_Run6/2021	https://www.epicov.org/acknowledgement/97/61/EPI_ISL_1509761.json	?	?	2021-04-08	National Center of Infectious and Parasitic Diseases	National Center of Infectious and Parasitic Diseases	Alexiev, Ivanov, Korsun, Stoitsova, Philipova, Dimitrova, Grigorova L., Hristova, Donchev, Stoykov, Trifonova, Dobrinov, Grigorova I., Kantardjiev
EPI_ISL_1524355	hCoV-19/Iraq/Samawa-26/2021	Iraq/Samawa-26/2021	https://www.epicov.org/acknowledgement/43/55/EPI_ISL_1524355.json	?	?	2021-04-09	Biology Department, College of Science, Al Muthanna University and Public Health Laboratory, Al-Muthanna Health Directorate	Department of Virology, Faculty of Medicine, University of Helsinki, Helsinki, Finland	Nihad Al-Rashedi, Hussein Alburkat, Murad Munahi, Alaa Hameed, Ali Jasim, Olli Vapalahti, Tarja Sironen,Teemu Smura
EPI_ISL_1526085	hCoV-19/France/ARA-HCL021052764801/2021	France/ARA-HCL021052764801/2021	https://www.epicov.org/acknowledgement/60/85/EPI_ISL_1526085.json	?	?	2021-04-09	CNR Virus des Infections Respiratoires - France SUD	CNR Virus des Infections Respiratoires - France SUD	Antonin Bal, Gregory Destras, Gwendolyne Burfin, Hadrien Regue, Quentin Semanas, Martine Valette, Bruno Lina, Laurence Josset
EPI_ISL_1526512	hCoV-19/France/ARA-HCL990000245516/2021	France/ARA-HCL990000245516/2021	https://www.epicov.org/acknowledgement/65/12/EPI_ISL_1526512.json	?	?	2021-04-09	CNR Virus des Infections Respiratoires - France SUD	CNR Virus des Infections Respiratoires - France SUD	Antonin Bal, Gregory Destras, Gwendolyne Burfin, Hadrien Regue, Quentin Semanas, Martine Valette, Bruno Lina, Laurence Josset
EPI_ISL_1534160	hCoV-19/Canada/QC-L00316801/2020	Canada/QC-L00316801/2020	https://www.epicov.org/acknowledgement/41/60/EPI_ISL_1534160.json	?	?	2021-04-10	Laboratoire de santé publique du Québec	Laboratoire de santé publique du Québec	Sandrine Moreira, Ioannis Ragoussis, Guillaume Bourque, Jesse Shapiro, Mark Lathrop and Michel Roger on behalf of the CoVSeQ research group
EPI_ISL_1534938	hCoV-19/England/CAMC-14C9C71/2021	England/CAMC-14C9C71/2021	https://www.epicov.org/acknowledgement/49/38/EPI_ISL_1534938.json	?	?	2021-04-11	Lighthouse Lab in Cambridge	Wellcome Sanger Institute for the COVID-19 Genomics UK (COG-UK) Consortium	Rob Howes, The Lighthouse Lab in Cambridge and Alex Alderton, Roberto Amato, Jeffrey Barrett, Sonia Goncalves, Ewan Harrison, David K. Jackson, Ian Johnston, Dominic Kwiatkowski, Cordelia Langford, John Sillitoe on behalf of the Wellcome Sanger Institute COVID-19 Surveillance Team
EPI_ISL_1562884	hCoV-19/USA/WV-CDC-ASC210009737/2021	USA/WV-CDC-ASC210009737/2021	https://www.epicov.org/acknowledgement/28/84/EPI_ISL_1562884.json	?	?	2021-04-12	Aegis Sciences Corporation	Centers for Disease Control and Prevention Division of Viral Diseases, Pathogen Discovery	Dakota Howard, Dhwani Batra, Peter W. Cook, Kara Moser, Adrian Paskey, Jason Caravas, Benjamin Rambo-Martin, Shatavia Morrison, Christopher Gulvick, Scott Sammons, Yvette Unoarumhi, Darlene Wagner, Matthew Schmerer, Cyndi Clark, Patrick Campbell, Rob Case, Vikramsinha Ghorpade, Holly Houdeshell, Ola Kvalvaag, Dillon Nall, Ethan Sanders, Alec Vest, Shaun Westlund, Matthew Hardison, Clinton R. Paden, Duncan MacCannell
EPI_ISL_1563979	hCoV-19/Germany/NW-RKI-I-059514/2021	Germany/NW-RKI-I-059514/2021	https://www.epicov.org/acknowledgement/39/79/EPI_ISL_1563979.json	?	?	2021-04-13	MVZ Labor Krone GbR	Robert Koch Institute
EPI_ISL_1565559	hCoV-19/Germany/un-RKI-I-060015/2021	Germany/un-RKI-I-060015/2021	https://www.epicov.org/acknowledgement/55/59/EPI_ISL_1565559.json	?	?	2021-04-13	SYNLAB MVZ Leinfelden-Echterdingen	Robert Koch Institute
EPI_ISL_1566761	hCoV-19/Germany/HH-RKI-I-061282/2021	Germany/HH-RKI-I-061282/2021	https://www.epicov.org/acknowledgement/67/61/EPI_ISL_1566761.json	?	?	2021-04-13	Labor Dr. Heidrich & Kollegen MVZ GmbH Hamburg	Robert Koch Institute
EPI_ISL_1568927	hCoV-19/Germany/NW-RKI-I-063722/2021	Germany/NW-RKI-I-063722/2021	https://www.epicov.org/acknowledgement/89/27/EPI_ISL_1568927.json	?	?	2021-04-13	SYNLAB MVZ Leverkusen	Robert Koch Institute
EPI_ISL_1569338	hCoV-19/Germany/HB-RKI-I-064163/2021	Germany/HB-RKI-I-064163/2021	https://www.epicov.org/acknowledgement/93/38/EPI_ISL_1569338.json	?	?	2021-04-13	Sonic - MVZ Medizinisches Labor Bremen GmbH	Robert Koch Institute
EPI_ISL_1571490	hCoV-19/Germany/NW-RKI-I-066453/2021	Germany/NW-RKI-I-066453/2021	https://www.epicov.org/acknowledgement/14/90/EPI_ISL_1571490.json	?	?	2021-04-13	Eurofins MVZ Labor Gelsenkirchen	Robert Koch Institute
EPI_ISL_1576165	hCoV-19/USA/MA-CDC-STM-000042268/2021	USA/MA-CDC-STM-000042268/2021	https://www.epicov.org/acknowledgement/61/65/EPI_ISL_1576165.json	?	?	2021-04-13	Helix/Illumina	Centers for Disease Control and Prevention Division of Viral Diseases, Pathogen Discovery	Dakota Howard, Dhwani Batra, Peter W. Cook, Kara Moser, Adrian Paskey, Jason Caravas, Benjamin Rambo-Martin, Shatavia Morrison, Christopher Gulvick, Scott Sammons, Yvette Unoarumhi, Darlene Wagner, Matthew Schmerer, Eileen de Feo, Jan Antico, Christine Tran, Matthew Tolentino, Shannon Wickline, Kim Gietzen, Brad Sickler, Jingtao Liu, Eric Allen, Phil Febbo, Nicole L. Washington, Simon White, Geraint Levan, Kelly Schiabor Barrett, Elizabeth Cirulli, Alexandre Bolze, Ary Ascencio, Charlotte Rivera-Garcia, Ryan Cho, Jason Nguyen, Sherry Wang, Jimmy Ramirez, Tyler Cassens, Efren Sandoval, Magnus Isaksson, William Lee, David Becker, Marc Laurent, James Lu, Clinton R. Paden, Duncan MacCannell
EPI_ISL_1578323	hCoV-19/USA/RI-CDCBI-RIDOH_01288/2021	USA/RI-CDCBI-RIDOH_01288/2021	https://www.epicov.org/acknowledgement/83/23/EPI_ISL_1578323.json	?	?	2021-04-13	Rhode Island Department of Health	Infectious Disease Program, Broad Institute of Harvard and MIT	Siddle,K.J., Azevedo,K., Miller,A., Adams,G., Pearlman,L., Gladden-Young,A., Lagerborg,K., Rudy,M., DeRuff,K., Carter,A., Normandin,E., Bauer,M., Reilly,S., Tomkins-Tinch,C., Loreth,C., Chaluvadi,S., Lemieux,J.E., Birren,B.W., Sabeti,P.C., Huard,R., King,E., Park,D.J., and MacInnis,B.L.
EPI_ISL_1583979	hCoV-19/England/CAMC-14D261D/2021	England/CAMC-14D261D/2021	https://www.epicov.org/acknowledgement/39/79/EPI_ISL_1583979.json	?	?	2021-04-14	Lighthouse Lab in Cambridge	Wellcome Sanger Institute for the COVID-19 Genomics UK (COG-UK) Consortium	Rob Howes, The Lighthouse Lab in Cambridge and Alex Alderton, Roberto Amato, Jeffrey Barrett, Sonia Goncalves, Ewan Harrison, David K. Jackson, Ian Johnston, Dominic Kwiatkowski, Cordelia Langford, John Sillitoe on behalf of the Wellcome Sanger Institute COVID-19 Surveillance Team
EPI_ISL_1588143	hCoV-19/Canada/NB-NML-23670/2021	Canada/NB-NML-23670/2021	https://www.epicov.org/acknowledgement/81/43/EPI_ISL_1588143.json	?	?	2021-04-14	NB-Hôpital Georges L. Dumont	National Microbiology Laboratory (NML)	Anna Majer, Shari Tyson, Grace Seo, Philip Mabon, Elsie Grudeski, Rhiannon Huzarewich, Russell Mandes, Anneliese Landgraff, Jennifer Tanner, Natalie Knox, Morag Graham, Gary Van Domselaar, Richard Garceau, Guillaume Desnoyers, Nathalie Bastien, Yan Li, Timothy Booth, Darian Hole, Madison Chapel, Kirsten Biggar, CanCOGeN's metadata curation team, Public Health Agency of Canada CanCOGeN team
EPI_ISL_1594324	hCoV-19/Switzerland/SG-CLM-03104856/2021	Switzerland/SG-CLM-03104856/2021	https://www.epicov.org/acknowledgement/43/24/EPI_ISL_1594324.json	?	?	2021-04-15	Center for Laboratory Medicine St. Gallen	Center for Laboratory Medicine St. Gallen	Yannick Gerth
EPI_ISL_1597653	hCoV-19/USA/IL-Abbott-7705/2021	USA/IL-Abbott-7705/2021	https://www.epicov.org/acknowledgement/76/53/EPI_ISL_1597653.json	?	?	2021-04-15	Rush University Medical Center	Abbott	Mary Hayden, Stefan Green, Alan Landay, Cheryl Jennings, Ana Olivo, Ana Vallari, Barbara Harris, Mary Rodgers, Todd Meyer, Gavin Cloherty
EPI_ISL_1606516	hCoV-19/Sweden/4010502864/2021	Sweden/4010502864/2021	https://www.epicov.org/acknowledgement/65/16/EPI_ISL_1606516.json	?	?	2021-04-15	Swedish national genomic surveillance program of SARS-CoV-2	The Public Health Agency of Sweden	Swedish national genomic surveillance program of SARS-CoV-2
EPI_ISL_1606682	hCoV-19/Sweden/4010658064/2021	Sweden/4010658064/2021	https://www.epicov.org/acknowledgement/66/82/EPI_ISL_1606682.json	?	?	2021-04-15	Swedish national genomic surveillance program of SARS-CoV-2	The Public Health Agency of Sweden	Swedish national genomic surveillance program of SARS-CoV-2
EPI_ISL_1607691	hCoV-19/Sweden/461819603597/2021	Sweden/461819603597/2021	https://www.epicov.org/acknowledgement/76/91/EPI_ISL_1607691.json	?	?	2021-04-15	Swedish national genomic surveillance program of SARS-CoV-2	The Public Health Agency of Sweden	Swedish national genomic surveillance program of SARS-CoV-2
EPI_ISL_1619936	hCoV-19/Sweden/5818439878/2021	Sweden/5818439878/2021	https://www.epicov.org/acknowledgement/99/36/EPI_ISL_1619936.json	?	?	2021-04-16	Swedish national genomic surveillance program of SARS-CoV-2	The Public Health Agency of Sweden	Swedish national genomic surveillance program of SARS-CoV-2
EPI_ISL_1622717	hCoV-19/Spain/NC-CHN-01001264/2021	Spain/NC-CHN-01001264/2021	https://www.epicov.org/acknowledgement/27/17/EPI_ISL_1622717.json	?	?	2021-04-16	Servicio de Microbiología Clínica (Complejo Hospitalario de Navarra, Pamplona)	Centro de Secuenciación NASERTIC	Carmen Ezpeleta Baquedano, Ana Navascués, Ana Miqueleiz
EPI_ISL_1639061	hCoV-19/Germany/HB-RKI-I-072231/2021	Germany/HB-RKI-I-072231/2021	https://www.epicov.org/acknowledgement/90/61/EPI_ISL_1639061.json	?	?	2021-04-19	Sonic - MVZ Medizinisches Labor Bremen GmbH	Robert Koch Institute
EPI_ISL_1639202	hCoV-19/Germany/HB-RKI-I-072397/2021	Germany/HB-RKI-I-072397/2021	https://www.epicov.org/acknowledgement/92/02/EPI_ISL_1639202.json	?	?	2021-04-19	Sonic - MVZ Medizinisches Labor Bremen GmbH	Robert Koch Institute
EPI_ISL_1639370	hCoV-19/Germany/NW-RKI-I-072581/2021	Germany/NW-RKI-I-072581/2021	https://www.epicov.org/acknowledgement/93/70/EPI_ISL_1639370.json	?	?	2021-04-19	Clemenshospital - Alexianer Clemenshospital MÃ¼nster	Robert Koch Institute
EPI_ISL_1640594	hCoV-19/Germany/un-RKI-I-074262/2021	Germany/un-RKI-I-074262/2021	https://www.epicov.org/acknowledgement/05/94/EPI_ISL_1640594.json	?	?	2021-04-19	SYNLAB MVZ Leinfelden-Echterdingen	Robert Koch Institute
EPI_ISL_1642766	hCoV-19/Germany/ST-RKI-I-077101/2021	Germany/ST-RKI-I-077101/2021	https://www.epicov.org/acknowledgement/27/66/EPI_ISL_1642766.json	?	?	2021-04-19	Department fÃ¼r Labormedizin Abteilung III Bereich Molekulare Diagnostik UniversitÃ¤tsklinikum Halle(Saale)	Robert Koch Institute
EPI_ISL_1644089	hCoV-19/Germany/BE-RKI-I-079307/2021	Germany/BE-RKI-I-079307/2021	https://www.epicov.org/acknowledgement/40/89/EPI_ISL_1644089.json	?	?	2021-04-19	SYNLAB MVZ Berlin	Robert Koch Institute
EPI_ISL_1660421	hCoV-19/Bahrain/341843212/2021	Bahrain/341843212/2021	https://www.epicov.org/acknowledgement/04/21/EPI_ISL_1660421.json	?	?	2021-04-20	Communicable Disease Laboratory, Public Health Directorate	Communicable Disease Laboratory, Public Health Directorate	Alwasti,H., AlHujairi,Z., AlAbbas,Z., Marhoon,A., Almoamen,G.
EPI_ISL_1662639	hCoV-19/USA/DE-DHSS-B1074802/2021	USA/DE-DHSS-B1074802/2021	https://www.epicov.org/acknowledgement/26/39/EPI_ISL_1662639.json	?	?	2021-04-21	Delaware Public Health Lab	Delaware Public Health Lab	Rebecca Savage
EPI_ISL_1672391	hCoV-19/India/TG-CCMB-BB649-P1/2020	India/TG-CCMB-BB649-P1/2020	https://www.epicov.org/acknowledgement/23/91/EPI_ISL_1672391.json	?	?	2021-04-21	CSIR-Centre for Cellular and Molecular Biology	CSIR-Centre for Cellular and Molecular Biology	Dhiviya Vedagiri, Divya Gupta, Vishal Sah, Onkar Kulkarni, Lamuk Zaveri, Ara Sreenivas, Sofia Banu, Shreekant Verma, Amareshwar Vodapalli , Viswagithe S L, B Himasri, Sharath Chandra Thota, Karthik Bharadwaj Tallapaka, Rakesh K Mishra,Divya Tej Sowpati, Krishnan Harinivas Harshan
EPI_ISL_1698944	hCoV-19/England/MILK-14FDC47/2021	England/MILK-14FDC47/2021	https://www.epicov.org/acknowledgement/89/44/EPI_ISL_1698944.json	?	?	2021-04-23	Lighthouse Lab in Milton Keynes	Wellcome Sanger Institute for the COVID-19 Genomics UK (COG-UK) Consortium	The Lighthouse Lab in Milton Keynes and Alex Alderton, Roberto Amato, Jeffrey Barrett, Sonia Goncalves, Ewan Harrison, David K. Jackson, Ian Johnston, Dominic Kwiatkowski, Cordelia Langford, John Sillitoe on behalf of the Wellcome Sanger Institute COVID-19 Surveillance Team
EPI_ISL_1716248	hCoV-19/Germany/HH-HPI-p5239/2021	Germany/HH-HPI-p5239/2021	https://www.epicov.org/acknowledgement/62/48/EPI_ISL_1716248.json	?	?	2021-04-25	Labor Dr. Fenner und Kollegen	Heinrich Pette Institute, Leibniz Institute for Experimental Virology	Alexis Robitaille, Thomas Günther, Johannes Knobloch, Martin Aepfelbacher, Nicole Fischer, Adam Grundhoff
EPI_ISL_1720396	hCoV-19/Germany/NW-RKI-I-082781/2021	Germany/NW-RKI-I-082781/2021	https://www.epicov.org/acknowledgement/03/96/EPI_ISL_1720396.json	?	?	2021-04-26	SYNLAB MVZ Leverkusen	Robert Koch Institute
EPI_ISL_1725932	hCoV-19/Germany/NW-RKI-I-090892/2021	Germany/NW-RKI-I-090892/2021	https://www.epicov.org/acknowledgement/59/32/EPI_ISL_1725932.json	?	?	2021-04-26	SYNLAB MVZ Leverkusen	Robert Koch Institute
EPI_ISL_1726194	hCoV-19/Germany/NW-RKI-I-091183/2021	Germany/NW-RKI-I-091183/2021	https://www.epicov.org/acknowledgement/61/94/EPI_ISL_1726194.json	?	?	2021-04-26	SYNLAB MVZ Leverkusen	Robert Koch Institute
EPI_ISL_1727901	hCoV-19/Germany/NW-RKI-I-093532/2021	Germany/NW-RKI-I-093532/2021	https://www.epicov.org/acknowledgement/79/01/EPI_ISL_1727901.json	?	?	2021-04-26	SYNLAB MVZ Leverkusen	Robert Koch Institute
EPI_ISL_1744250	hCoV-19/USA/MA-CDCBI-CRSP_X6BNZ6QVW6FGRPNR/2021	USA/MA-CDCBI-CRSP_X6BNZ6QVW6FGRPNR/2021	https://www.epicov.org/acknowledgement/42/50/EPI_ISL_1744250.json	?	?	2021-04-27	Broad Institute Clinical Research Sequencing Platform	Infectious Disease Program, Broad Institute of Harvard and MIT	Siddle,K.J., Adams,G., Pearlman,L., Gladden-Young,A., Vicente,G., Blumenstiel,B., DeFelice,M., Lee,M., McGovern,S., Lagerborg,K., Rudy,M., DeRuff,K., Carter,A., Normandin,E., Bauer,M., Reilly,S., Tomkins-Tinch,C., Loreth,C., Chaluvadi,S., Meldrim,J., Granger,B., Lemieux,J.E., Birren,B.W., Sabeti,P.C., Larkin,K., Dodge,S., Lennon,N., Madoff,L., Brown,C., Gallagher,G., Smole,S., Park,D.J., Gabriel,S., and MacInnis,B.L.
EPI_ISL_1753856	hCoV-19/Spain/MD-14220546/2021	Spain/MD-14220546/2021	https://www.epicov.org/acknowledgement/38/56/EPI_ISL_1753856.json	?	?	2021-04-27	Servicio Microbiología Hospital La Paz	Servicio Microbiología Hospital La Paz	Fernando Lázaro, Rubén Cáceres, Jesús Mingorance Cruz, Elie Dahdouh
EPI_ISL_1753891	hCoV-19/Spain/MD-59524637/2021	Spain/MD-59524637/2021	https://www.epicov.org/acknowledgement/38/91/EPI_ISL_1753891.json	?	?	2021-04-27	Servicio Microbiología Hospital La Paz	Servicio Microbiología Hospital La Paz	Fernando Lázaro, Rubén Cáceres, Jesús Mingorance Cruz, Elie Dahdouh
EPI_ISL_1753892	hCoV-19/Spain/MD-59412255/2021	Spain/MD-59412255/2021	https://www.epicov.org/acknowledgement/38/92/EPI_ISL_1753892.json	?	?	2021-04-27	Servicio Microbiología Hospital La Paz	Servicio Microbiología Hospital La Paz	Fernando Lázaro, Rubén Cáceres, Jesús Mingorance Cruz, Elie Dahdouh
EPI_ISL_1753983	hCoV-19/Spain/MD-14251839/2021	Spain/MD-14251839/2021	https://www.epicov.org/acknowledgement/39/83/EPI_ISL_1753983.json	?	?	2021-04-27	Servicio Microbiología Hospital La Paz	Servicio Microbiología Hospital La Paz	Fernando Lázaro, Rubén Cáceres, Jesús Mingorance Cruz, Elie Dahdouh
EPI_ISL_1753996	hCoV-19/Spain/MD-14001601/2021	Spain/MD-14001601/2021	https://www.epicov.org/acknowledgement/39/96/EPI_ISL_1753996.json	?	?	2021-04-27	Servicio Microbiología Hospital La Paz	Servicio Microbiología Hospital La Paz	Fernando Lázaro, Rubén Cáceres, Jesús Mingorance Cruz, Elie Dahdouh
EPI_ISL_1754069	hCoV-19/Spain/MD-14160703/2021	Spain/MD-14160703/2021	https://www.epicov.org/acknowledgement/40/69/EPI_ISL_1754069.json	?	?	2021-04-27	Servicio Microbiología Hospital La Paz	Servicio Microbiología Hospital La Paz	Fernando Lázaro, Rubén Cáceres, Jesús Mingorance Cruz, Elie Dahdouh
EPI_ISL_1763789	hCoV-19/Israel/CVL-6872/2021	Israel/CVL-6872/2021	https://www.epicov.org/acknowledgement/37/89/EPI_ISL_1763789.json	?	?	2021-04-28	Israel Central Virology laboratory	Israel National Consortium for SARS-CoV-2 sequencing	Neta Zuckerman, Efrat Dahan Bucris, Michal Mandelboim, Dana Bar-Ilan, Oran Erster, Tzvia Mann, Omer Murik, David A. Zeevi, Assaf Rokney, Joseph Jaffe, Eva Nachum, Maya Davidovich Cohen, Ephraim Fass, Gal Zizelski Valenci, Mor Rubinstein, Efrat Rorman, Israel Nissan, Efrat Glick-Saar, Omri Nayshool, Gideon Rechavi, Ella Mendelson, Orna Mor
EPI_ISL_1786067	hCoV-19/Spain/AS-IBV-98022253/2021	Spain/AS-IBV-98022253/2021	https://www.epicov.org/acknowledgement/60/67/EPI_ISL_1786067.json	?	?	2021-04-29	Servicio de Microbiología, Hospital Universitario Central de Asturias	SeqCOVID-SPAIN consortium/IBV(CSIC)	Cristián Castelló Abietar, Jose A. Boga, Susana Rojo-Alba, Marta Elena Álvarez-Argüelles, Santiago Melón and SeqCOVID-SPAIN consortium
EPI_ISL_1787148	hCoV-19/USA/MA-CDCBI-CRSP_UELU3TTHQ57LWII4/2021	USA/MA-CDCBI-CRSP_UELU3TTHQ57LWII4/2021	https://www.epicov.org/acknowledgement/71/48/EPI_ISL_1787148.json	?	?	2021-04-29	Broad Institute Clinical Research Sequencing Platform	Infectious Disease Program, Broad Institute of Harvard and MIT	Siddle,K.J., Adams,G., Pearlman,L., Gladden-Young,A., Vicente,G., Blumenstiel,B., DeFelice,M., Lee,M., McGovern,S., Lagerborg,K., Rudy,M., DeRuff,K., Carter,A., Normandin,E., Bauer,M., Reilly,S., Tomkins-Tinch,C., Loreth,C., Chaluvadi,S., Meldrim,J., Granger,B., Lemieux,J.E., Birren,B.W., Sabeti,P.C., Larkin,K., Dodge,S., Lennon,N., Madoff,L., Brown,C., Gallagher,G., Smole,S., Park,D.J., Gabriel,S., and MacInnis,B.L.
EPI_ISL_1799471	hCoV-19/USA/CA-CDC-LC0045384/2021	USA/CA-CDC-LC0045384/2021	https://www.epicov.org/acknowledgement/94/71/EPI_ISL_1799471.json	?	?	2021-04-29	Laboratory Corporation of America	Centers for Disease Control and Prevention Division of Viral Diseases, Pathogen Discovery	Dakota Howard, Dhwani Batra, Peter W. Cook, Kara Moser, Adrian Paskey, Jason Caravas, Benjamin Rambo-Martin, Shatavia Morrison, Christopher Gulvick, Scott Sammons, Yvette Unoarumhi, Darlene Wagner, Matthew Schmerer, Minoo Agarwal, Eyad Almasri, Debbie Boles, Ayla Burns, Nuthawin Charoensri, Oren Cohen, Susan Countryman, Mary Ann Cristobal, Bobbi Croy, Suzanne Dale, Hrushikesh Deshmukh, Amanda Douglas, Vincent Drouillon, Marcia Eisenberg, Howard Engler, Rama Ghatti, Prashant Gupta, Susan Hicks, Jake Humphrey, Lax Iyer, Manoj Jain, Mohan Kolli, Brian Krueger, Tim Kuphal, Stanley Letovsky, Michael Levandoski, Craig Lukasik, Jonathan Meltzer, Brian Norvell, Mindy Nye, Scott Parker, Christos Petropoulos, John Pruitt, Steven Ragan, Scott Ryan, Mike Sapeta, Jana Schroth, Suresh Babu Selvaraju, Goran Stevovic, Amanda Suchanek, Andrea Throop, Lyndon Tilson, Thomas Urban, Joe Voshell, Kimberly Wagner, Jonathan Williams, Mary Williamson, Qian Zeng, Tricia Zwiefelhofer, Clinton R. Paden, Duncan MacCannell
EPI_ISL_1802762	hCoV-19/USA/MN-CDC-IBX433353673876/2021	USA/MN-CDC-IBX433353673876/2021	https://www.epicov.org/acknowledgement/27/62/EPI_ISL_1802762.json	?	?	2021-04-29	Infinity Biologix	Centers for Disease Control and Prevention Division of Viral Diseases, Pathogen Discovery	Dakota Howard, Dhwani Batra, Peter W. Cook, Kara Moser, Adrian Paskey, Jason Caravas, Benjamin Rambo-Martin, Shatavia Morrison, Christopher Gulvick, Scott Sammons, Yvette Unoarumhi, Darlene Wagner, Matthew Schmerer, Christian Bixby, Yihe Wang, Jonathan Schultz, Chirayu Goswami, Russ Hager, Robin Grimwood, Clinton R. Paden, Duncan MacCannell
EPI_ISL_1807459	hCoV-19/Sweden/10025357/2021	Sweden/10025357/2021	https://www.epicov.org/acknowledgement/74/59/EPI_ISL_1807459.json	?	?	2021-04-30	Swedish national genomic surveillance program of SARS-CoV-2	The Public Health Agency of Sweden	Maximilian Riess, Maria Lind Karlberg, Alma Brolund, Swedish national genomic surveillance program of SARS-CoV-2
EPI_ISL_1810678	hCoV-19/Sweden/6A13791230099/2021	Sweden/6A13791230099/2021	https://www.epicov.org/acknowledgement/06/78/EPI_ISL_1810678.json	?	?	2021-04-30	Swedish national genomic surveillance program of SARS-CoV-2	The Public Health Agency of Sweden	Maximilian Riess, Maria Lind Karlberg, Alma Brolund, Swedish national genomic surveillance program of SARS-CoV-2
EPI_ISL_1811202	hCoV-19/Switzerland/GE-33896105/2021	Switzerland/GE-33896105/2021	https://www.epicov.org/acknowledgement/12/02/EPI_ISL_1811202.json	?	?	2021-04-30	University Hospitals of Geneva, Laboratory of Virology	HUG, Laboratory of Virology and the Health2030 Genome Center	Samuel Cordey, Ana Rita Goncalves, Laurent Kaiser, Lorenzo Cerutti, Henri Pegeot, Melyssa Elies, Deborah Penet, Keith Harshman, Ioannis Xenarios, Emmanouil Dermitzakis
EPI_ISL_1823345	hCoV-19/Sweden/SUS0001252/2021	Sweden/SUS0001252/2021	https://www.epicov.org/acknowledgement/33/45/EPI_ISL_1823345.json	?	?	2021-05-01	Clinical Microbiology, Infection Prevention and Control	Section for Molecular Diagnostics	Björn Hallström, Jonas Björkman
EPI_ISL_1831369	hCoV-19/England/HSLL-150FE96/2021	England/HSLL-150FE96/2021	https://www.epicov.org/acknowledgement/13/69/EPI_ISL_1831369.json	?	?	2021-05-03	Health Services Laboratories	Wellcome Sanger Institute for the COVID-19 Genomics UK (COG-UK) Consortium	Health Services Laboratories and Alex Alderton, Roberto Amato, Jeffrey Barrett, Sonia Goncalves, Ewan Harrison, David K. Jackson, Ian Johnston, Dominic Kwiatkowski, Cordelia Langford, John Sillitoe on behalf of the Wellcome Sanger Institute COVID-19 Surveillance Team
EPI_ISL_1833078	hCoV-19/England/OXON-F80DA8/2021	England/OXON-F80DA8/2021	https://www.epicov.org/acknowledgement/30/78/EPI_ISL_1833078.json	?	?	2021-05-03	Oxford Viromics, NDM, University of Oxford; Oxford University Hospitals; Basingstoke and North Hampshire Hospital	COVID-19 Genomics UK (COG-UK) Consortium	Tanya Golubchik, David Bonsall, George Macintyre, Amy Trebes, Mariateresa de Cesare, Catrin Moore, Alex Mobbs, Anita Justice, Robert Shaw, Monique Andersson, Timothy Peto, Emma Wise, Nathan Moore, Jessica Lynch, Nick Cortes, Matilde Mori, Stephen Kidd, David Buck, John Todd, Christophe Fraser
EPI_ISL_1835593	hCoV-19/USA/VA-CDC-ASC210046750/2021	USA/VA-CDC-ASC210046750/2021	https://www.epicov.org/acknowledgement/55/93/EPI_ISL_1835593.json	?	?	2021-05-03	Aegis Sciences Corporation	Centers for Disease Control and Prevention Division of Viral Diseases, Pathogen Discovery	Dakota Howard, Dhwani Batra, Peter W. Cook, Kara Moser, Adrian Paskey, Jason Caravas, Benjamin Rambo-Martin, Shatavia Morrison, Christopher Gulvick, Scott Sammons, Yvette Unoarumhi, Darlene Wagner, Matthew Schmerer, Cyndi Clark, Patrick Campbell, Rob Case, Vikramsinha Ghorpade, Holly Houdeshell, Ola Kvalvaag, Dillon Nall, Ethan Sanders, Alec Vest, Shaun Westlund, Matthew Hardison, Clinton R. Paden, Duncan MacCannell
EPI_ISL_1844234	hCoV-19/Germany/HB-RKI-I-097923/2021	Germany/HB-RKI-I-097923/2021	https://www.epicov.org/acknowledgement/42/34/EPI_ISL_1844234.json	?	?	2021-05-03	Sonic - MVZ Medizinisches Labor Bremen GmbH	Robert Koch Institute
EPI_ISL_1844511	hCoV-19/Germany/BE-RKI-I-098283/2021	Germany/BE-RKI-I-098283/2021	https://www.epicov.org/acknowledgement/45/11/EPI_ISL_1844511.json	?	?	2021-05-03	IMD - Institut fÃ¼r Medizinische Diagnostik Berlin-Potsdam	Robert Koch Institute
EPI_ISL_1847094	hCoV-19/Germany/HB-RKI-I-101583/2021	Germany/HB-RKI-I-101583/2021	https://www.epicov.org/acknowledgement/70/94/EPI_ISL_1847094.json	?	?	2021-05-03	Sonic - MVZ Medizinisches Labor Bremen GmbH	Robert Koch Institute
EPI_ISL_1848808	hCoV-19/Germany/BE-RKI-I-104286/2021	Germany/BE-RKI-I-104286/2021	https://www.epicov.org/acknowledgement/88/08/EPI_ISL_1848808.json	?	?	2021-05-03	MDI Limbach Berlin GmbH; MVZ Labor Berlin	Robert Koch Institute
EPI_ISL_1849199	hCoV-19/Germany/NW-RKI-I-104685/2021	Germany/NW-RKI-I-104685/2021	https://www.epicov.org/acknowledgement/91/99/EPI_ISL_1849199.json	?	?	2021-05-03	Clemenshospital - Alexianer Clemenshospital MÃ¼nster	Robert Koch Institute
EPI_ISL_1851395	hCoV-19/Germany/HH-RKI-I-107636/2021	Germany/HH-RKI-I-107636/2021	https://www.epicov.org/acknowledgement/13/95/EPI_ISL_1851395.json	?	?	2021-05-03	Labor Dr. Heidrich & Kollegen MVZ GmbH Hamburg	Robert Koch Institute
EPI_ISL_1851794	hCoV-19/Germany/BE-RKI-I-108099/2021	Germany/BE-RKI-I-108099/2021	https://www.epicov.org/acknowledgement/17/94/EPI_ISL_1851794.json	?	?	2021-05-03	SYNLAB MVZ Berlin	Robert Koch Institute
EPI_ISL_1855045	hCoV-19/Italy/LAZ-AMC-20091158155-DS/2020	Italy/LAZ-AMC-20091158155-DS/2020	https://www.epicov.org/acknowledgement/50/45/EPI_ISL_1855045.json	?	?	2021-05-04	Virology Laboratory, Scientific Department, Army Medical Center	Virology Laboratory, Scientific Department, Army Medical Center	Silvia Fillo, Riccardo De Sanctis, Antonella Fortunato, Anella Monte, Anna Anselmo, Vanessa Vera Fain, Francesco Giordani, Giandomenico Cerreto, Filippo Molinari, Giancarlo Petralito, Florigio Lista
EPI_ISL_1858657	hCoV-19/Denmark/DCGC-51046/2021	Denmark/DCGC-51046/2021	https://www.epicov.org/acknowledgement/86/57/EPI_ISL_1858657.json	?	?	2021-05-04	Department of Virus and Microbiological Special Diagnostics, Statens Serum Institut, Copenhagen, Denmark	Aalborg University	Danish Covid-19 Genome Consortium
EPI_ISL_1859225	hCoV-19/Denmark/DCGC-51437/2021	Denmark/DCGC-51437/2021	https://www.epicov.org/acknowledgement/92/25/EPI_ISL_1859225.json	?	?	2021-05-04	Department of Virus and Microbiological Special Diagnostics, Statens Serum Institut, Copenhagen, Denmark	Aalborg University	Danish Covid-19 Genome Consortium
EPI_ISL_1859268	hCoV-19/Denmark/DCGC-51480/2021	Denmark/DCGC-51480/2021	https://www.epicov.org/acknowledgement/92/68/EPI_ISL_1859268.json	?	?	2021-05-04	Department of Virus and Microbiological Special Diagnostics, Statens Serum Institut, Copenhagen, Denmark	Aalborg University	Danish Covid-19 Genome Consortium
EPI_ISL_1859322	hCoV-19/Denmark/DCGC-51530/2021	Denmark/DCGC-51530/2021	https://www.epicov.org/acknowledgement/93/22/EPI_ISL_1859322.json	?	?	2021-05-04	Department of Virus and Microbiological Special Diagnostics, Statens Serum Institut, Copenhagen, Denmark	Aalborg University	Danish Covid-19 Genome Consortium
EPI_ISL_1860149	hCoV-19/Denmark/DCGC-52098/2021	Denmark/DCGC-52098/2021	https://www.epicov.org/acknowledgement/01/49/EPI_ISL_1860149.json	?	?	2021-05-04	Department of Clinical Microbiology and Center for Genomic Medicine, Rigshospitalet, Copenhagen, Denmark	Aalborg University	Danish Covid-19 Genome Consortium
EPI_ISL_1860497	hCoV-19/Denmark/DCGC-52443/2021	Denmark/DCGC-52443/2021	https://www.epicov.org/acknowledgement/04/97/EPI_ISL_1860497.json	?	?	2021-05-04	Department of Virus and Microbiological Special Diagnostics, Statens Serum Institut, Copenhagen, Denmark	Aalborg University	Danish Covid-19 Genome Consortium
EPI_ISL_1860719	hCoV-19/Denmark/DCGC-52665/2021	Denmark/DCGC-52665/2021	https://www.epicov.org/acknowledgement/07/19/EPI_ISL_1860719.json	?	?	2021-05-04	Department of Virus and Microbiological Special Diagnostics, Statens Serum Institut, Copenhagen, Denmark	Aalborg University	Danish Covid-19 Genome Consortium
EPI_ISL_1860781	hCoV-19/Denmark/DCGC-52727/2021	Denmark/DCGC-52727/2021	https://www.epicov.org/acknowledgement/07/81/EPI_ISL_1860781.json	?	?	2021-05-04	Department of Virus and Microbiological Special Diagnostics, Statens Serum Institut, Copenhagen, Denmark	Aalborg University	Danish Covid-19 Genome Consortium
EPI_ISL_1860845	hCoV-19/Denmark/DCGC-52791/2021	Denmark/DCGC-52791/2021	https://www.epicov.org/acknowledgement/08/45/EPI_ISL_1860845.json	?	?	2021-05-04	Department of Virus and Microbiological Special Diagnostics, Statens Serum Institut, Copenhagen, Denmark	Aalborg University	Danish Covid-19 Genome Consortium
EPI_ISL_1860879	hCoV-19/Denmark/DCGC-52825/2021	Denmark/DCGC-52825/2021	https://www.epicov.org/acknowledgement/08/79/EPI_ISL_1860879.json	?	?	2021-05-04	Department of Virus and Microbiological Special Diagnostics, Statens Serum Institut, Copenhagen, Denmark	Aalborg University	Danish Covid-19 Genome Consortium
EPI_ISL_1861086	hCoV-19/Denmark/DCGC-53032/2021	Denmark/DCGC-53032/2021	https://www.epicov.org/acknowledgement/10/86/EPI_ISL_1861086.json	?	?	2021-05-04	Department of Virus and Microbiological Special Diagnostics, Statens Serum Institut, Copenhagen, Denmark	Aalborg University	Danish Covid-19 Genome Consortium
EPI_ISL_1861305	hCoV-19/Denmark/DCGC-53251/2021	Denmark/DCGC-53251/2021	https://www.epicov.org/acknowledgement/13/05/EPI_ISL_1861305.json	?	?	2021-05-04	Department of Virus and Microbiological Special Diagnostics, Statens Serum Institut, Copenhagen, Denmark	Aalborg University	Danish Covid-19 Genome Consortium
EPI_ISL_1861919	hCoV-19/Denmark/DCGC-53750/2021	Denmark/DCGC-53750/2021	https://www.epicov.org/acknowledgement/19/19/EPI_ISL_1861919.json	?	?	2021-05-04	Department of Virus and Microbiological Special Diagnostics, Statens Serum Institut, Copenhagen, Denmark	Aalborg University	Danish Covid-19 Genome Consortium
EPI_ISL_1862277	hCoV-19/Denmark/DCGC-53935/2021	Denmark/DCGC-53935/2021	https://www.epicov.org/acknowledgement/22/77/EPI_ISL_1862277.json	?	?	2021-05-04	Department of Virus and Microbiological Special Diagnostics, Statens Serum Institut, Copenhagen, Denmark	Aalborg University	Danish Covid-19 Genome Consortium
EPI_ISL_1863089	hCoV-19/Denmark/DCGC-54661/2021	Denmark/DCGC-54661/2021	https://www.epicov.org/acknowledgement/30/89/EPI_ISL_1863089.json	?	?	2021-05-04	Department of Virus and Microbiological Special Diagnostics, Statens Serum Institut, Copenhagen, Denmark	Aalborg University	Danish Covid-19 Genome Consortium
EPI_ISL_1863288	hCoV-19/Denmark/DCGC-54860/2021	Denmark/DCGC-54860/2021	https://www.epicov.org/acknowledgement/32/88/EPI_ISL_1863288.json	?	?	2021-05-04	Department of Virus and Microbiological Special Diagnostics, Statens Serum Institut, Copenhagen, Denmark	Aalborg University	Danish Covid-19 Genome Consortium
EPI_ISL_1863486	hCoV-19/Denmark/DCGC-55058/2021	Denmark/DCGC-55058/2021	https://www.epicov.org/acknowledgement/34/86/EPI_ISL_1863486.json	?	?	2021-05-04	Department of Virus and Microbiological Special Diagnostics, Statens Serum Institut, Copenhagen, Denmark	Aalborg University	Danish Covid-19 Genome Consortium
EPI_ISL_1863614	hCoV-19/Denmark/DCGC-55186/2021	Denmark/DCGC-55186/2021	https://www.epicov.org/acknowledgement/36/14/EPI_ISL_1863614.json	?	?	2021-05-04	Department of Virus and Microbiological Special Diagnostics, Statens Serum Institut, Copenhagen, Denmark	Aalborg University	Danish Covid-19 Genome Consortium
EPI_ISL_1863653	hCoV-19/Denmark/DCGC-55225/2021	Denmark/DCGC-55225/2021	https://www.epicov.org/acknowledgement/36/53/EPI_ISL_1863653.json	?	?	2021-05-04	Department of Virus and Microbiological Special Diagnostics, Statens Serum Institut, Copenhagen, Denmark	Aalborg University	Danish Covid-19 Genome Consortium
EPI_ISL_1863682	hCoV-19/Denmark/DCGC-55254/2021	Denmark/DCGC-55254/2021	https://www.epicov.org/acknowledgement/36/82/EPI_ISL_1863682.json	?	?	2021-05-04	Department of Virus and Microbiological Special Diagnostics, Statens Serum Institut, Copenhagen, Denmark	Aalborg University	Danish Covid-19 Genome Consortium
EPI_ISL_1863841	hCoV-19/Denmark/DCGC-55413/2021	Denmark/DCGC-55413/2021	https://www.epicov.org/acknowledgement/38/41/EPI_ISL_1863841.json	?	?	2021-05-04	Department of Virus and Microbiological Special Diagnostics, Statens Serum Institut, Copenhagen, Denmark	Aalborg University	Danish Covid-19 Genome Consortium
EPI_ISL_1863934	hCoV-19/Denmark/DCGC-55506/2021	Denmark/DCGC-55506/2021	https://www.epicov.org/acknowledgement/39/34/EPI_ISL_1863934.json	?	?	2021-05-04	Department of Virus and Microbiological Special Diagnostics, Statens Serum Institut, Copenhagen, Denmark	Aalborg University	Danish Covid-19 Genome Consortium
EPI_ISL_1864060	hCoV-19/Denmark/DCGC-55632/2021	Denmark/DCGC-55632/2021	https://www.epicov.org/acknowledgement/40/60/EPI_ISL_1864060.json	?	?	2021-05-04	Department of Virus and Microbiological Special Diagnostics, Statens Serum Institut, Copenhagen, Denmark	Aalborg University	Danish Covid-19 Genome Consortium
EPI_ISL_1864101	hCoV-19/Denmark/DCGC-55673/2021	Denmark/DCGC-55673/2021	https://www.epicov.org/acknowledgement/41/01/EPI_ISL_1864101.json	?	?	2021-05-04	Department of Virus and Microbiological Special Diagnostics, Statens Serum Institut, Copenhagen, Denmark	Aalborg University	Danish Covid-19 Genome Consortium
EPI_ISL_1864329	hCoV-19/Denmark/DCGC-55901/2021	Denmark/DCGC-55901/2021	https://www.epicov.org/acknowledgement/43/29/EPI_ISL_1864329.json	?	?	2021-05-04	Department of Virus and Microbiological Special Diagnostics, Statens Serum Institut, Copenhagen, Denmark	Aalborg University	Danish Covid-19 Genome Consortium
EPI_ISL_1864473	hCoV-19/Denmark/DCGC-56006/2021	Denmark/DCGC-56006/2021	https://www.epicov.org/acknowledgement/44/73/EPI_ISL_1864473.json	?	?	2021-05-04	Department of Virus and Microbiological Special Diagnostics, Statens Serum Institut, Copenhagen, Denmark	Aalborg University	Danish Covid-19 Genome Consortium
EPI_ISL_1864924	hCoV-19/Denmark/DCGC-56424/2021	Denmark/DCGC-56424/2021	https://www.epicov.org/acknowledgement/49/24/EPI_ISL_1864924.json	?	?	2021-05-04	Department of Virus and Microbiological Special Diagnostics, Statens Serum Institut, Copenhagen, Denmark	Aalborg University	Danish Covid-19 Genome Consortium
EPI_ISL_1865096	hCoV-19/Denmark/DCGC-56596/2021	Denmark/DCGC-56596/2021	https://www.epicov.org/acknowledgement/50/96/EPI_ISL_1865096.json	?	?	2021-05-04	Department of Clinical Microbiology and Center for Genomic Medicine, Rigshospitalet, Copenhagen, Denmark	Aalborg University	Danish Covid-19 Genome Consortium
EPI_ISL_1865675	hCoV-19/Denmark/DCGC-57175/2021	Denmark/DCGC-57175/2021	https://www.epicov.org/acknowledgement/56/75/EPI_ISL_1865675.json	?	?	2021-05-04	Department of Virus and Microbiological Special Diagnostics, Statens Serum Institut, Copenhagen, Denmark	Aalborg University	Danish Covid-19 Genome Consortium
EPI_ISL_1865685	hCoV-19/Denmark/DCGC-57185/2021	Denmark/DCGC-57185/2021	https://www.epicov.org/acknowledgement/56/85/EPI_ISL_1865685.json	?	?	2021-05-04	Department of Virus and Microbiological Special Diagnostics, Statens Serum Institut, Copenhagen, Denmark	Aalborg University	Danish Covid-19 Genome Consortium
EPI_ISL_1866043	hCoV-19/Denmark/DCGC-57543/2021	Denmark/DCGC-57543/2021	https://www.epicov.org/acknowledgement/60/43/EPI_ISL_1866043.json	?	?	2021-05-04	Department of Virus and Microbiological Special Diagnostics, Statens Serum Institut, Copenhagen, Denmark	Aalborg University	Danish Covid-19 Genome Consortium
EPI_ISL_1866836	hCoV-19/Denmark/DCGC-58333/2021	Denmark/DCGC-58333/2021	https://www.epicov.org/acknowledgement/68/36/EPI_ISL_1866836.json	?	?	2021-05-04	Department of Virus and Microbiological Special Diagnostics, Statens Serum Institut, Copenhagen, Denmark	Aalborg University	Danish Covid-19 Genome Consortium
EPI_ISL_1868575	hCoV-19/Denmark/DCGC-60004/2021	Denmark/DCGC-60004/2021	https://www.epicov.org/acknowledgement/85/75/EPI_ISL_1868575.json	?	?	2021-05-04	Department of Virus and Microbiological Special Diagnostics, Statens Serum Institut, Copenhagen, Denmark	Aalborg University	Danish Covid-19 Genome Consortium
EPI_ISL_1868799	hCoV-19/Denmark/DCGC-60228/2021	Denmark/DCGC-60228/2021	https://www.epicov.org/acknowledgement/87/99/EPI_ISL_1868799.json	?	?	2021-05-04	Department of Virus and Microbiological Special Diagnostics, Statens Serum Institut, Copenhagen, Denmark	Aalborg University	Danish Covid-19 Genome Consortium
EPI_ISL_1869069	hCoV-19/Denmark/DCGC-60498/2021	Denmark/DCGC-60498/2021	https://www.epicov.org/acknowledgement/90/69/EPI_ISL_1869069.json	?	?	2021-05-04	Department of Virus and Microbiological Special Diagnostics, Statens Serum Institut, Copenhagen, Denmark	Aalborg University	Danish Covid-19 Genome Consortium
EPI_ISL_1869429	hCoV-19/Denmark/DCGC-60858/2021	Denmark/DCGC-60858/2021	https://www.epicov.org/acknowledgement/94/29/EPI_ISL_1869429.json	?	?	2021-05-04	Department of Virus and Microbiological Special Diagnostics, Statens Serum Institut, Copenhagen, Denmark	Aalborg University	Danish Covid-19 Genome Consortium
EPI_ISL_1869811	hCoV-19/Denmark/DCGC-61240/2021	Denmark/DCGC-61240/2021	https://www.epicov.org/acknowledgement/98/11/EPI_ISL_1869811.json	?	?	2021-05-04	Department of Virus and Microbiological Special Diagnostics, Statens Serum Institut, Copenhagen, Denmark	Aalborg University	Danish Covid-19 Genome Consortium
EPI_ISL_1870101	hCoV-19/Denmark/DCGC-61530/2021	Denmark/DCGC-61530/2021	https://www.epicov.org/acknowledgement/01/01/EPI_ISL_1870101.json	?	?	2021-05-04	Department of Virus and Microbiological Special Diagnostics, Statens Serum Institut, Copenhagen, Denmark	Aalborg University	Danish Covid-19 Genome Consortium
EPI_ISL_1871248	hCoV-19/Denmark/DCGC-62677/2021	Denmark/DCGC-62677/2021	https://www.epicov.org/acknowledgement/12/48/EPI_ISL_1871248.json	?	?	2021-05-04	Department of Virus and Microbiological Special Diagnostics, Statens Serum Institut, Copenhagen, Denmark	Aalborg University	Danish Covid-19 Genome Consortium
EPI_ISL_1874049	hCoV-19/Denmark/DCGC-65478/2021	Denmark/DCGC-65478/2021	https://www.epicov.org/acknowledgement/40/49/EPI_ISL_1874049.json	?	?	2021-05-04	Department of Virus and Microbiological Special Diagnostics, Statens Serum Institut, Copenhagen, Denmark	Aalborg University	Danish Covid-19 Genome Consortium
EPI_ISL_1874192	hCoV-19/Denmark/DCGC-65621/2021	Denmark/DCGC-65621/2021	https://www.epicov.org/acknowledgement/41/92/EPI_ISL_1874192.json	?	?	2021-05-04	Department of Virus and Microbiological Special Diagnostics, Statens Serum Institut, Copenhagen, Denmark	Aalborg University	Danish Covid-19 Genome Consortium
EPI_ISL_1875954	hCoV-19/Denmark/DCGC-67383/2020	Denmark/DCGC-67383/2020	https://www.epicov.org/acknowledgement/59/54/EPI_ISL_1875954.json	?	?	2021-05-04	Department of Virus and Microbiological Special Diagnostics, Statens Serum Institut, Copenhagen, Denmark	Aalborg University	Danish Covid-19 Genome Consortium
EPI_ISL_1876620	hCoV-19/Denmark/DCGC-68049/2021	Denmark/DCGC-68049/2021	https://www.epicov.org/acknowledgement/66/20/EPI_ISL_1876620.json	?	?	2021-05-04	Department of Virus and Microbiological Special Diagnostics, Statens Serum Institut, Copenhagen, Denmark	Aalborg University	Danish Covid-19 Genome Consortium
EPI_ISL_1879061	hCoV-19/Denmark/DCGC-70490/2021	Denmark/DCGC-70490/2021	https://www.epicov.org/acknowledgement/90/61/EPI_ISL_1879061.json	?	?	2021-05-04	Department of Clinical Microbiology and Center for Genomic Medicine, Rigshospitalet, Copenhagen, Denmark	Aalborg University	Danish Covid-19 Genome Consortium
EPI_ISL_1879534	hCoV-19/Denmark/DCGC-70963/2021	Denmark/DCGC-70963/2021	https://www.epicov.org/acknowledgement/95/34/EPI_ISL_1879534.json	?	?	2021-05-04	Department of Virus and Microbiological Special Diagnostics, Statens Serum Institut, Copenhagen, Denmark	Aalborg University	Danish Covid-19 Genome Consortium
EPI_ISL_1879717	hCoV-19/Denmark/DCGC-71146/2021	Denmark/DCGC-71146/2021	https://www.epicov.org/acknowledgement/97/17/EPI_ISL_1879717.json	?	?	2021-05-04	Department of Virus and Microbiological Special Diagnostics, Statens Serum Institut, Copenhagen, Denmark	Aalborg University	Danish Covid-19 Genome Consortium
EPI_ISL_1880412	hCoV-19/Denmark/DCGC-71841/2021	Denmark/DCGC-71841/2021	https://www.epicov.org/acknowledgement/04/12/EPI_ISL_1880412.json	?	?	2021-05-04	Department of Virus and Microbiological Special Diagnostics, Statens Serum Institut, Copenhagen, Denmark	Aalborg University	Danish Covid-19 Genome Consortium
EPI_ISL_1881071	hCoV-19/Denmark/DCGC-72500/2021	Denmark/DCGC-72500/2021	https://www.epicov.org/acknowledgement/10/71/EPI_ISL_1881071.json	?	?	2021-05-04	Department of Virus and Microbiological Special Diagnostics, Statens Serum Institut, Copenhagen, Denmark	Aalborg University	Danish Covid-19 Genome Consortium
EPI_ISL_1881705	hCoV-19/Denmark/DCGC-73134/2021	Denmark/DCGC-73134/2021	https://www.epicov.org/acknowledgement/17/05/EPI_ISL_1881705.json	?	?	2021-05-04	Department of Virus and Microbiological Special Diagnostics, Statens Serum Institut, Copenhagen, Denmark	Aalborg University	Danish Covid-19 Genome Consortium
EPI_ISL_1882202	hCoV-19/Denmark/DCGC-73631/2021	Denmark/DCGC-73631/2021	https://www.epicov.org/acknowledgement/22/02/EPI_ISL_1882202.json	?	?	2021-05-04	Department of Virus and Microbiological Special Diagnostics, Statens Serum Institut, Copenhagen, Denmark	Aalborg University	Danish Covid-19 Genome Consortium
EPI_ISL_1883441	hCoV-19/Denmark/DCGC-74870/2021	Denmark/DCGC-74870/2021	https://www.epicov.org/acknowledgement/34/41/EPI_ISL_1883441.json	?	?	2021-05-04	Department of Virus and Microbiological Special Diagnostics, Statens Serum Institut, Copenhagen, Denmark	Aalborg University	Danish Covid-19 Genome Consortium
EPI_ISL_1884377	hCoV-19/Denmark/DCGC-75806/2021	Denmark/DCGC-75806/2021	https://www.epicov.org/acknowledgement/43/77/EPI_ISL_1884377.json	?	?	2021-05-04	Department of Virus and Microbiological Special Diagnostics, Statens Serum Institut, Copenhagen, Denmark	Aalborg University	Danish Covid-19 Genome Consortium
EPI_ISL_1886212	hCoV-19/Denmark/DCGC-77571/2021	Denmark/DCGC-77571/2021	https://www.epicov.org/acknowledgement/62/12/EPI_ISL_1886212.json	?	?	2021-05-04	Department of Virus and Microbiological Special Diagnostics, Statens Serum Institut, Copenhagen, Denmark	Aalborg University	Danish Covid-19 Genome Consortium
EPI_ISL_1886712	hCoV-19/Denmark/DCGC-78071/2021	Denmark/DCGC-78071/2021	https://www.epicov.org/acknowledgement/67/12/EPI_ISL_1886712.json	?	?	2021-05-04	Department of Virus and Microbiological Special Diagnostics, Statens Serum Institut, Copenhagen, Denmark	Aalborg University	Danish Covid-19 Genome Consortium
EPI_ISL_1886764	hCoV-19/Denmark/DCGC-78123/2021	Denmark/DCGC-78123/2021	https://www.epicov.org/acknowledgement/67/64/EPI_ISL_1886764.json	?	?	2021-05-04	Department of Virus and Microbiological Special Diagnostics, Statens Serum Institut, Copenhagen, Denmark	Aalborg University	Danish Covid-19 Genome Consortium
EPI_ISL_1886781	hCoV-19/Denmark/DCGC-78140/2021	Denmark/DCGC-78140/2021	https://www.epicov.org/acknowledgement/67/81/EPI_ISL_1886781.json	?	?	2021-05-04	Department of Virus and Microbiological Special Diagnostics, Statens Serum Institut, Copenhagen, Denmark	Aalborg University	Danish Covid-19 Genome Consortium
EPI_ISL_1887517	hCoV-19/Denmark/DCGC-78876/2021	Denmark/DCGC-78876/2021	https://www.epicov.org/acknowledgement/75/17/EPI_ISL_1887517.json	?	?	2021-05-04	Department of Virus and Microbiological Special Diagnostics, Statens Serum Institut, Copenhagen, Denmark	Aalborg University	Danish Covid-19 Genome Consortium
EPI_ISL_1887722	hCoV-19/Denmark/DCGC-79081/2021	Denmark/DCGC-79081/2021	https://www.epicov.org/acknowledgement/77/22/EPI_ISL_1887722.json	?	?	2021-05-04	Department of Virus and Microbiological Special Diagnostics, Statens Serum Institut, Copenhagen, Denmark	Aalborg University	Danish Covid-19 Genome Consortium
EPI_ISL_1888221	hCoV-19/Denmark/DCGC-79580/2021	Denmark/DCGC-79580/2021	https://www.epicov.org/acknowledgement/82/21/EPI_ISL_1888221.json	?	?	2021-05-04	Department of Virus and Microbiological Special Diagnostics, Statens Serum Institut, Copenhagen, Denmark	Aalborg University	Danish Covid-19 Genome Consortium
EPI_ISL_1888523	hCoV-19/Denmark/DCGC-79882/2021	Denmark/DCGC-79882/2021	https://www.epicov.org/acknowledgement/85/23/EPI_ISL_1888523.json	?	?	2021-05-04	Department of Virus and Microbiological Special Diagnostics, Statens Serum Institut, Copenhagen, Denmark	Aalborg University	Danish Covid-19 Genome Consortium
EPI_ISL_1888574	hCoV-19/Denmark/DCGC-79933/2021	Denmark/DCGC-79933/2021	https://www.epicov.org/acknowledgement/85/74/EPI_ISL_1888574.json	?	?	2021-05-04	Department of Virus and Microbiological Special Diagnostics, Statens Serum Institut, Copenhagen, Denmark	Aalborg University	Danish Covid-19 Genome Consortium
EPI_ISL_1889169	hCoV-19/Denmark/DCGC-80528/2021	Denmark/DCGC-80528/2021	https://www.epicov.org/acknowledgement/91/69/EPI_ISL_1889169.json	?	?	2021-05-04	Department of Virus and Microbiological Special Diagnostics, Statens Serum Institut, Copenhagen, Denmark	Aalborg University	Danish Covid-19 Genome Consortium
EPI_ISL_1889406	hCoV-19/Denmark/DCGC-80765/2021	Denmark/DCGC-80765/2021	https://www.epicov.org/acknowledgement/94/06/EPI_ISL_1889406.json	?	?	2021-05-04	Department of Virus and Microbiological Special Diagnostics, Statens Serum Institut, Copenhagen, Denmark	Aalborg University	Danish Covid-19 Genome Consortium
EPI_ISL_1889586	hCoV-19/Denmark/DCGC-80944/2021	Denmark/DCGC-80944/2021	https://www.epicov.org/acknowledgement/95/86/EPI_ISL_1889586.json	?	?	2021-05-04	Department of Virus and Microbiological Special Diagnostics, Statens Serum Institut, Copenhagen, Denmark	Aalborg University	Danish Covid-19 Genome Consortium
EPI_ISL_1889750	hCoV-19/Denmark/DCGC-81108/2021	Denmark/DCGC-81108/2021	https://www.epicov.org/acknowledgement/97/50/EPI_ISL_1889750.json	?	?	2021-05-04	Department of Virus and Microbiological Special Diagnostics, Statens Serum Institut, Copenhagen, Denmark	Aalborg University	Danish Covid-19 Genome Consortium
EPI_ISL_1890347	hCoV-19/Denmark/DCGC-81705/2021	Denmark/DCGC-81705/2021	https://www.epicov.org/acknowledgement/03/47/EPI_ISL_1890347.json	?	?	2021-05-04	Department of Virus and Microbiological Special Diagnostics, Statens Serum Institut, Copenhagen, Denmark	Aalborg University	Danish Covid-19 Genome Consortium
EPI_ISL_1890530	hCoV-19/Denmark/DCGC-81888/2021	Denmark/DCGC-81888/2021	https://www.epicov.org/acknowledgement/05/30/EPI_ISL_1890530.json	?	?	2021-05-04	Department of Virus and Microbiological Special Diagnostics, Statens Serum Institut, Copenhagen, Denmark	Aalborg University	Danish Covid-19 Genome Consortium
EPI_ISL_1890892	hCoV-19/Denmark/DCGC-82226/2021	Denmark/DCGC-82226/2021	https://www.epicov.org/acknowledgement/08/92/EPI_ISL_1890892.json	?	?	2021-05-04	Department of Virus and Microbiological Special Diagnostics, Statens Serum Institut, Copenhagen, Denmark	Aalborg University	Danish Covid-19 Genome Consortium
EPI_ISL_1891010	hCoV-19/Denmark/DCGC-82319/2021	Denmark/DCGC-82319/2021	https://www.epicov.org/acknowledgement/10/10/EPI_ISL_1891010.json	?	?	2021-05-04	Department of Virus and Microbiological Special Diagnostics, Statens Serum Institut, Copenhagen, Denmark	Aalborg University	Danish Covid-19 Genome Consortium
EPI_ISL_1891040	hCoV-19/Denmark/DCGC-82341/2021	Denmark/DCGC-82341/2021	https://www.epicov.org/acknowledgement/10/40/EPI_ISL_1891040.json	?	?	2021-05-04	Department of Virus and Microbiological Special Diagnostics, Statens Serum Institut, Copenhagen, Denmark	Aalborg University	Danish Covid-19 Genome Consortium
EPI_ISL_1892296	hCoV-19/Denmark/DCGC-83285/2021	Denmark/DCGC-83285/2021	https://www.epicov.org/acknowledgement/22/96/EPI_ISL_1892296.json	?	?	2021-05-04	Department of Virus and Microbiological Special Diagnostics, Statens Serum Institut, Copenhagen, Denmark	Aalborg University	Danish Covid-19 Genome Consortium
EPI_ISL_1892739	hCoV-19/Denmark/DCGC-83668/2021	Denmark/DCGC-83668/2021	https://www.epicov.org/acknowledgement/27/39/EPI_ISL_1892739.json	?	?	2021-05-04	Department of Virus and Microbiological Special Diagnostics, Statens Serum Institut, Copenhagen, Denmark	Aalborg University	Danish Covid-19 Genome Consortium
EPI_ISL_1894600	hCoV-19/Denmark/DCGC-85282/2021	Denmark/DCGC-85282/2021	https://www.epicov.org/acknowledgement/46/00/EPI_ISL_1894600.json	?	?	2021-05-04	Department of Virus and Microbiological Special Diagnostics, Statens Serum Institut, Copenhagen, Denmark	Aalborg University	Danish Covid-19 Genome Consortium
EPI_ISL_1894759	hCoV-19/Denmark/DCGC-85441/2021	Denmark/DCGC-85441/2021	https://www.epicov.org/acknowledgement/47/59/EPI_ISL_1894759.json	?	?	2021-05-04	Department of Virus and Microbiological Special Diagnostics, Statens Serum Institut, Copenhagen, Denmark	Aalborg University	Danish Covid-19 Genome Consortium
EPI_ISL_1895579	hCoV-19/Denmark/DCGC-86258/2021	Denmark/DCGC-86258/2021	https://www.epicov.org/acknowledgement/55/79/EPI_ISL_1895579.json	?	?	2021-05-04	Department of Virus and Microbiological Special Diagnostics, Statens Serum Institut, Copenhagen, Denmark	Aalborg University	Danish Covid-19 Genome Consortium
EPI_ISL_1901543	hCoV-19/Sweden/DC108156401/2021	Sweden/DC108156401/2021	https://www.epicov.org/acknowledgement/15/43/EPI_ISL_1901543.json	?	?	2021-05-04	Swedish national genomic surveillance program of SARS-CoV-2	The Public Health Agency of Sweden	Maximilian Riess, Maria Lind Karlberg, Alma Brolund, Swedish national genomic surveillance program of SARS-CoV-2
EPI_ISL_1901695	hCoV-19/Sweden/SE00405224/2021	Sweden/SE00405224/2021	https://www.epicov.org/acknowledgement/16/95/EPI_ISL_1901695.json	?	?	2021-05-04	Swedish national genomic surveillance program of SARS-CoV-2	The Public Health Agency of Sweden	Maximilian Riess, Maria Lind Karlberg, Alma Brolund, Swedish national genomic surveillance program of SARS-CoV-2
EPI_ISL_1904078	hCoV-19/Sweden/4011956464/2021	Sweden/4011956464/2021	https://www.epicov.org/acknowledgement/40/78/EPI_ISL_1904078.json	?	?	2021-05-04	Swedish national genomic surveillance program of SARS-CoV-2	The Public Health Agency of Sweden	Maximilian Riess, Maria Lind Karlberg, Alma Brolund, Swedish national genomic surveillance program of SARS-CoV-2
EPI_ISL_1904885	hCoV-19/Morocco/FMP-252/2021	Morocco/FMP-252/2021	https://www.epicov.org/acknowledgement/48/85/EPI_ISL_1904885.json	?	?	2021-05-04	Laboratoire central de Virologie	Laboratoire de Biotechnologie	Mouna Ouadghiri, Tarik Aanniz, Abdelomunim Essabbar, Ghizlane EL Amin, Amal Zouaki, Myriam Seffar, Hakima Kabbaj, Saaïd Amzazi, Lahcen Belyamani and Azeddine Ibrahimi
EPI_ISL_1909066	hCoV-19/USA/DE-DHSS-B1078437/2021	USA/DE-DHSS-B1078437/2021	https://www.epicov.org/acknowledgement/90/66/EPI_ISL_1909066.json	?	?	2021-05-04	DPHL	Delaware Public Health Lab	Rebecca Savage
EPI_ISL_1910604	hCoV-19/Lebanon/MDC_LAU_1/2021	Lebanon/MDC_LAU_1/2021	https://www.epicov.org/acknowledgement/06/04/EPI_ISL_1910604.json	?	?	2021-05-05	Mashrek Medical Diagnostic Center	Microbial Pathogenomics Lab - LAU	Jad Koweyes, Georgi Merhi, Tamara Salloum, Sima Tokajian
EPI_ISL_1910605	hCoV-19/Lebanon/MDC_LAU_3/2021	Lebanon/MDC_LAU_3/2021	https://www.epicov.org/acknowledgement/06/05/EPI_ISL_1910605.json	?	?	2021-05-05	Mashrek Medical Diagnostic Center	Microbial Pathogenomics Lab - LAU	Jad Koweyes, Georgi Merhi, Tamara Salloum, Sima Tokajian
EPI_ISL_1910606	hCoV-19/Lebanon/MDC_LAU_4/2021	Lebanon/MDC_LAU_4/2021	https://www.epicov.org/acknowledgement/06/06/EPI_ISL_1910606.json	?	?	2021-05-05	Mashrek Medical Diagnostic Center	Microbial Pathogenomics Lab - LAU	Jad Koweyes, Georgi Merhi, Tamara Salloum, Sima Tokajian
EPI_ISL_1910607	hCoV-19/Lebanon/MDC_LAU_5/2021	Lebanon/MDC_LAU_5/2021	https://www.epicov.org/acknowledgement/06/07/EPI_ISL_1910607.json	?	?	2021-05-05	Mashrek Medical Diagnostic Center	Microbial Pathogenomics Lab - LAU	Jad Koweyes, Georgi Merhi, Tamara Salloum, Sima Tokajian
EPI_ISL_1910608	hCoV-19/Lebanon/MDC_LAU_7/2021	Lebanon/MDC_LAU_7/2021	https://www.epicov.org/acknowledgement/06/08/EPI_ISL_1910608.json	?	?	2021-05-05	Mashrek Medical Diagnostic Center	Microbial Pathogenomics Lab - LAU	Jad Koweyes, Georgi Merhi, Tamara Salloum, Sima Tokajian
EPI_ISL_1910609	hCoV-19/Lebanon/MDC_LAU_8/2021	Lebanon/MDC_LAU_8/2021	https://www.epicov.org/acknowledgement/06/09/EPI_ISL_1910609.json	?	?	2021-05-05	Mashrek Medical Diagnostic Center	Microbial Pathogenomics Lab - LAU	Jad Koweyes, Georgi Merhi, Tamara Salloum, Sima Tokajian
EPI_ISL_1910610	hCoV-19/Lebanon/MDC_LAU_9/2021	Lebanon/MDC_LAU_9/2021	https://www.epicov.org/acknowledgement/06/10/EPI_ISL_1910610.json	?	?	2021-05-05	Mashrek Medical Diagnostic Center	Microbial Pathogenomics Lab - LAU	Jad Koweyes, Georgi Merhi, Tamara Salloum, Sima Tokajian
EPI_ISL_1910611	hCoV-19/Lebanon/MDC_LAU_10/2021	Lebanon/MDC_LAU_10/2021	https://www.epicov.org/acknowledgement/06/11/EPI_ISL_1910611.json	?	?	2021-05-05	Mashrek Medical Diagnostic Center	Microbial Pathogenomics Lab - LAU	Jad Koweyes, Georgi Merhi, Tamara Salloum, Sima Tokajian
EPI_ISL_1910612	hCoV-19/Lebanon/MDC_LAU_11/2021	Lebanon/MDC_LAU_11/2021	https://www.epicov.org/acknowledgement/06/12/EPI_ISL_1910612.json	?	?	2021-05-05	Mashrek Medical Diagnostic Center	Microbial Pathogenomics Lab - LAU	Jad Koweyes, Georgi Merhi, Tamara Salloum, Sima Tokajian
EPI_ISL_1910613	hCoV-19/Lebanon/MDC_LAU_12/2021	Lebanon/MDC_LAU_12/2021	https://www.epicov.org/acknowledgement/06/13/EPI_ISL_1910613.json	?	?	2021-05-05	Mashrek Medical Diagnostic Center	Microbial Pathogenomics Lab - LAU	Jad Koweyes, Georgi Merhi, Tamara Salloum, Sima Tokajian
EPI_ISL_1910614	hCoV-19/Lebanon/MDC_LAU_13/2021	Lebanon/MDC_LAU_13/2021	https://www.epicov.org/acknowledgement/06/14/EPI_ISL_1910614.json	?	?	2021-05-05	Mashrek Medical Diagnostic Center	Microbial Pathogenomics Lab - LAU	Jad Koweyes, Georgi Merhi, Tamara Salloum, Sima Tokajian
EPI_ISL_1910615	hCoV-19/Lebanon/MDC_LAU_14/2021	Lebanon/MDC_LAU_14/2021	https://www.epicov.org/acknowledgement/06/15/EPI_ISL_1910615.json	?	?	2021-05-05	Mashrek Medical Diagnostic Center	Microbial Pathogenomics Lab - LAU	Jad Koweyes, Georgi Merhi, Tamara Salloum, Sima Tokajian
EPI_ISL_1910616	hCoV-19/Lebanon/MDC_LAU_15/2021	Lebanon/MDC_LAU_15/2021	https://www.epicov.org/acknowledgement/06/16/EPI_ISL_1910616.json	?	?	2021-05-05	Mashrek Medical Diagnostic Center	Microbial Pathogenomics Lab - LAU	Jad Koweyes, Georgi Merhi, Tamara Salloum, Sima Tokajian
EPI_ISL_1910617	hCoV-19/Lebanon/MDC_LAU_16/2021	Lebanon/MDC_LAU_16/2021	https://www.epicov.org/acknowledgement/06/17/EPI_ISL_1910617.json	?	?	2021-05-05	Mashrek Medical Diagnostic Center	Microbial Pathogenomics Lab - LAU	Jad Koweyes, Georgi Merhi, Tamara Salloum, Sima Tokajian
EPI_ISL_1913025	hCoV-19/Lebanon/MDC_LAU_2/2021	Lebanon/MDC_LAU_2/2021	https://www.epicov.org/acknowledgement/30/25/EPI_ISL_1913025.json	?	?	2021-05-05	Mashrek Medical Diagnostic Center	Microbial Pathogenomics Lab - LAU	Jad Koweyes, Georgi Merhi, Tamara Salloum, Sima Tokajian
EPI_ISL_1913027	hCoV-19/Lebanon/MDC_LAU_6/2021	Lebanon/MDC_LAU_6/2021	https://www.epicov.org/acknowledgement/30/27/EPI_ISL_1913027.json	?	?	2021-05-05	Mashrek Medical Diagnostic Center	Microbial Pathogenomics Lab - LAU	Jad Koweyes, Georgi Merhi, Tamara Salloum, Sima Tokajian
EPI_ISL_1913031	hCoV-19/Morocco/FMP-179/2021	Morocco/FMP-179/2021	https://www.epicov.org/acknowledgement/30/31/EPI_ISL_1913031.json	?	?	2021-05-05	Institut National d'Hygiène	Laboratoire de Biotechnologie	Tarik Aanniz, Mouna Ouadghiri, Abdelomunim Essabbar, Fatima El Falaki, Hicham Oumzil, Mohamed Rhajaoui, Saaïd Amzazi, Lahcen Belyamani and Azeddine Ibrahimi
EPI_ISL_1914380	hCoV-19/Spain/AS-242179940/2021	Spain/AS-242179940/2021	https://www.epicov.org/acknowledgement/43/80/EPI_ISL_1914380.json	?	?	2021-05-05	Laboratorio de Virología HUCA	Laboratorio de Virología HUCA	Sandoval M, Castelló C, Gómez de Oña J, Boga JA, Rojo S, Alvarez-Arguelles ME, Abreu F, Costales I, Perez-Martínez Z, Martín-Rodríguez G, Coto E, Melón S
EPI_ISL_1923362	hCoV-19/USA/PA-CDC-STM-000058904/2021	USA/PA-CDC-STM-000058904/2021	https://www.epicov.org/acknowledgement/33/62/EPI_ISL_1923362.json	?	?	2021-05-06	Helix/Illumina	Centers for Disease Control and Prevention Division of Viral Diseases, Pathogen Discovery	Dakota Howard, Dhwani Batra, Peter W. Cook, Kara Moser, Adrian Paskey, Jason Caravas, Benjamin Rambo-Martin, Shatavia Morrison, Christopher Gulvick, Scott Sammons, Yvette Unoarumhi, Darlene Wagner, Matthew Schmerer, Eileen de Feo, Jan Antico, Christine Tran, Matthew Tolentino, Shannon Wickline, Kim Gietzen, Brad Sickler, Jingtao Liu, Eric Allen, Phil Febbo, Nicole L. Washington, Simon White, Geraint Levan, Kelly Schiabor Barrett, Elizabeth Cirulli, Alexandre Bolze, Ary Ascencio, Charlotte Rivera-Garcia, Ryan Cho, Jason Nguyen, Sherry Wang, Jimmy Ramirez, Tyler Cassens, Efren Sandoval, Magnus Isaksson, William Lee, David Becker, Marc Laurent, James Lu, Clinton R. Paden, Duncan MacCannell
EPI_ISL_1936108	hCoV-19/Egypt/ARMY-239/2021	Egypt/ARMY-239/2021	https://www.epicov.org/acknowledgement/61/08/EPI_ISL_1936108.json	?	?	2021-05-06	Main Chemical Laboratories Egypt Army	Main Chemical Laboratories Egypt Army	Mohamed Seadawy, AbedElrahman Zekri, Mohamed Shamel, Ahmed Gad, Abdullah Salama, Mervat Hassan, Sabah Ahmed
EPI_ISL_1936109	hCoV-19/Egypt/ARMY-206/2021	Egypt/ARMY-206/2021	https://www.epicov.org/acknowledgement/61/09/EPI_ISL_1936109.json	?	?	2021-05-06	Main Chemical Laboratories Egypt Army	Main Chemical Laboratories Egypt Army	Mohamed Seadawy, AbedElrahman Zekri, Mohamed Shamel, Ahmed Gad, Abdullah Salama, Mervat Hassan, Sabah Ahmed
EPI_ISL_1936110	hCoV-19/Egypt/ARMY-249/2021	Egypt/ARMY-249/2021	https://www.epicov.org/acknowledgement/61/10/EPI_ISL_1936110.json	?	?	2021-05-06	Main Chemical Laboratories Egypt Army	Main Chemical Laboratories Egypt Army	Mohamed Seadawy, AbedElrahman Zekri, Mohamed Shamel, Ahmed Gad, Abdullah Salama, Mervat Hassan, Sabah Ahmed
EPI_ISL_1936467	hCoV-19/South Korea/KDCA3249/2021	SouthKorea/KDCA3249/2021	https://www.epicov.org/acknowledgement/64/67/EPI_ISL_1936467.json	?	?	2021-05-06	Division of Emerging Infectious Diseases, Bureau of Infectious Diseases Diagnosis Control, Korea Disease Control and Prevention Agency	Division of Emerging Infectious Diseases, Bureau of Infectious Diseases Diagnosis Control, Korea Disease Control and Prevention Agency	Ae Kyung Park, Il-Hwan Kim, Heui Man Kim, Jeong-Min Kim, Jeong-Ah Kim, Chae Young Lee, Jin Sun No, Eun-Jin Kim
EPI_ISL_1970832	hCoV-19/Jordan/Biolab034/2021	Jordan/Biolab034/2021	https://www.epicov.org/acknowledgement/08/32/EPI_ISL_1970832.json	?	?	2021-05-09	Biolab Diagnostic Laboratories	Biolab Diagnostic Laboratories	Issa Abu-Dayyeh, Ahmad Tibi, Lama Hussein, Shayma Ali, Badia Saddedin, Eiad Atwa, Amid Abdelnour
EPI_ISL_1971884	hCoV-19/USA/MA-CDCBI-CRSP_T5HH5XFJIDJ2ULXH/2021	USA/MA-CDCBI-CRSP_T5HH5XFJIDJ2ULXH/2021	https://www.epicov.org/acknowledgement/18/84/EPI_ISL_1971884.json	?	?	2021-05-09	Broad Institute Clinical Research Sequencing Platform	Infectious Disease Program, Broad Institute of Harvard and MIT	Siddle,K.J., Adams,G., Pearlman,L., Gladden-Young,A., Vicente,G., Blumenstiel,B., DeFelice,M., Lee,M., McGovern,S., Lagerborg,K., Rudy,M., DeRuff,K., Carter,A., Normandin,E., Bauer,M., Reilly,S., Tomkins-Tinch,C., Loreth,C., Chaluvadi,S., Meldrim,J., Granger,B., Lemieux,J.E., Birren,B.W., Sabeti,P.C., Larkin,K., Dodge,S., Lennon,N., Madoff,L., Brown,C., Gallagher,G., Smole,S., Park,D.J., Gabriel,S., and MacInnis,B.L.
EPI_ISL_1986032	hCoV-19/England/ALDP-1551466/2021	England/ALDP-1551466/2021	https://www.epicov.org/acknowledgement/60/32/EPI_ISL_1986032.json	?	?	2021-05-10	Lighthouse Lab in Alderley Park	Wellcome Sanger Institute for the COVID-19 Genomics UK (COG-UK) Consortium	Jacquelyn Wynn, Mairead Hyland, The Lighthouse Lab in Alderley Park and Alex Alderton, Roberto Amato, Jeffrey Barrett, Sonia Goncalves, Ewan Harrison, David K. Jackson, Ian Johnston, Dominic Kwiatkowski, Cordelia Langford, John Sillitoe on behalf of the Wellcome Sanger Institute COVID-19 Surveillance Team
EPI_ISL_1986995	hCoV-19/England/ALDP-154E271/2021	England/ALDP-154E271/2021	https://www.epicov.org/acknowledgement/69/95/EPI_ISL_1986995.json	?	?	2021-05-10	Lighthouse Lab in Alderley Park	Wellcome Sanger Institute for the COVID-19 Genomics UK (COG-UK) Consortium	Jacquelyn Wynn, Mairead Hyland, The Lighthouse Lab in Alderley Park and Alex Alderton, Roberto Amato, Jeffrey Barrett, Sonia Goncalves, Ewan Harrison, David K. Jackson, Ian Johnston, Dominic Kwiatkowski, Cordelia Langford, John Sillitoe on behalf of the Wellcome Sanger Institute COVID-19 Surveillance Team
EPI_ISL_1987043	hCoV-19/England/MILK-154C9E7/2021	England/MILK-154C9E7/2021	https://www.epicov.org/acknowledgement/70/43/EPI_ISL_1987043.json	?	?	2021-05-10	Lighthouse Lab in Milton Keynes	Wellcome Sanger Institute for the COVID-19 Genomics UK (COG-UK) Consortium	The Lighthouse Lab in Milton Keynes and Alex Alderton, Roberto Amato, Jeffrey Barrett, Sonia Goncalves, Ewan Harrison, David K. Jackson, Ian Johnston, Dominic Kwiatkowski, Cordelia Langford, John Sillitoe on behalf of the Wellcome Sanger Institute COVID-19 Surveillance Team
EPI_ISL_1992903	hCoV-19/Germany/NW-HHU-5330/2021	Germany/NW-HHU-5330/2021	https://www.epicov.org/acknowledgement/29/03/EPI_ISL_1992903.json	?	?	2021-05-10	ZOTZ KLIMAS MVZ Düsseldorf-Centrum GbR ÜBAG für Labormedizin, Genetik, Zytologie, Pathologie	Center of Medical Microbiology, Virology, and Hospital Hygiene, University of Duesseldorf	Maximilian Damagnez;Alexander Dilthey;Patrick Finzer;Katrin Hoffmann;Torsten Houwaart;Lisanna Hülse;Malte Kohns Vasconcelos;Nadine Lübke;Jessica Nicolai;Klaus Pfeffer;Daniel Strelow;Jörg Timm;Andreas Walker;Tobias Wienemann;Rainer Zotz
EPI_ISL_2003850	hCoV-19/USA/PA-VSP1509/2021	USA/PA-VSP1509/2021	https://www.epicov.org/acknowledgement/38/50/EPI_ISL_2003850.json	?	?	2021-05-11	Hospital of the University of Pennsylvania Molecular Pathology Lab	Bushman Lab - University of Pennsylvania	John Everett, Kyle Rodino, Shantan Reddy, Pascha Hokama, Aoife M. Roche, Young Hwang, Abigail Glascock, Scott Sherrill-Mix, Samantha A. Whiteside, Jevon Graham-Wooten, Layla A. Khatib, Ayannah S. Fitzgerald, Arupa Ganguly, Mike Feldman, Brendan Kelly, Ronald G. Collman and Frederic Bushman
EPI_ISL_2026113	hCoV-19/Denmark/DCGC-89890/2021	Denmark/DCGC-89890/2021	https://www.epicov.org/acknowledgement/61/13/EPI_ISL_2026113.json	?	?	2021-05-12	Department of Virus and Microbiological Special Diagnostics, Statens Serum Institut, Copenhagen, Denmark	Aalborg University	Danish Covid-19 Genome Consortium
EPI_ISL_2026500	hCoV-19/Denmark/DCGC-90241/2021	Denmark/DCGC-90241/2021	https://www.epicov.org/acknowledgement/65/00/EPI_ISL_2026500.json	?	?	2021-05-12	Department of Virus and Microbiological Special Diagnostics, Statens Serum Institut, Copenhagen, Denmark	Aalborg University	Danish Covid-19 Genome Consortium
EPI_ISL_2030976	hCoV-19/Finland/3048/2021	Finland/3048/2021	https://www.epicov.org/acknowledgement/09/76/EPI_ISL_2030976.json	?	?	2021-05-12	Department of Virology and Immunology, University of Helsinki and Helsinki University Hospital, Huslab Finland	Department of Virology, Faculty of Medicine, University of Helsinki, Helsinki, Finland	Teemu Smura, Ravi Kant, Phuoc Truong, Hussein Alburkat, Hannimari Kallio-Kokko, Jenni Virtanen, Maija Suvanto, Essi Korhonen, Sari Hannula, Harri Kangas, Hanna Liimatainen, Satu Kurkela, Hanna Jarva, Maija Lappalainen, Pekka Ellonen, Olli Vapalahti
EPI_ISL_2036283	hCoV-19/India/TN-ICMR-NSTI437_P2/2021	India/TN-ICMR-NSTI437_P2/2021	https://www.epicov.org/acknowledgement/62/83/EPI_ISL_2036283.json	?	?	2021-05-12	Indian Council of Medical Research-National Institute of Virology, Microbial Containment Complex	Indian Council of Medical Research-National Institute of Virology, Microbial Containment Complex	Pragya D Yadav
EPI_ISL_2100193	hCoV-19/India/TN-ICMR-NIRT-INSACOG-4770/2021	India/TN-ICMR-NIRT-INSACOG-4770/2021	https://www.epicov.org/acknowledgement/01/93/EPI_ISL_2100193.json	?	?	2021-05-14	ICMR-National Institute for Research In Tuberculosis	NIV Influenza	Dr Padmapriyadarsini.C, Dr Luke Elizabeth Hanna, Dr S Siva Kumar, Dr Radha Gopalaswamy, Mr Ramesh K
EPI_ISL_2100197	hCoV-19/India/TN-ICMR-NIRT-INSACOG-4765/2021	India/TN-ICMR-NIRT-INSACOG-4765/2021	https://www.epicov.org/acknowledgement/01/97/EPI_ISL_2100197.json	?	?	2021-05-14	ICMR-National Institute for Research In Tuberculosis	NIV Influenza	Dr Padmapriyadarsini.C, Dr Luke Elizabeth Hanna, Dr S Siva Kumar, Dr Radha Gopalaswamy, Mr Ramesh K
EPI_ISL_2100957	hCoV-19/USA/OH-21AM-019CO02638/2021	USA/OH-21AM-019CO02638/2021	https://www.epicov.org/acknowledgement/09/57/EPI_ISL_2100957.json	?	?	2021-05-15	The Ohio State University Applied Microbiology Services Laboratory	The Ohio State University Applied Microbiology Services Laboratory	Seth A. Faith PhD
EPI_ISL_2101994	hCoV-19/USA/NM-UNM-ED0212/2021	USA/NM-UNM-ED0212/2021	https://www.epicov.org/acknowledgement/19/94/EPI_ISL_2101994.json	?	?	2021-05-15	Univeristy of New Mexico Hospital	Center for Global Health, University of New Mexico Health Sciences Center	Daryl Domman, Kurt Schwalm, Valerie Morley, Justin Bacca, Jon Femling, Darrell Dinwiddie
EPI_ISL_2107526	hCoV-19/Palestine/AAS78/2021	Palestine/AAS78/2021	https://www.epicov.org/acknowledgement/75/26/EPI_ISL_2107526.json	?	?	2021-05-15	Medical Laboratory Sciences, Arab American University	Medical Laboratory Sciences, Arab American University	Al-Jawabreh,A., Ereqat,S., Dumaidi,K., Al-Jawabreh,H., Nasereddin,A.
EPI_ISL_2108678	hCoV-19/Germany/MV-RKI-I-123683/2021	Germany/MV-RKI-I-123683/2021	https://www.epicov.org/acknowledgement/86/78/EPI_ISL_2108678.json	?	?	2021-05-17	Centogene; Dr. Bauer Laboratoriums GmbH	Robert Koch Institute
EPI_ISL_2119091	hCoV-19/England/ALDP-156F0F8/2021	England/ALDP-156F0F8/2021	https://www.epicov.org/acknowledgement/90/91/EPI_ISL_2119091.json	?	?	2021-05-17	Lighthouse Lab in Alderley Park	Wellcome Sanger Institute for the COVID-19 Genomics UK (COG-UK) Consortium	Jacquelyn Wynn, Mairead Hyland, The Lighthouse Lab in Alderley Park and Alex Alderton, Roberto Amato, Jeffrey Barrett, Sonia Goncalves, Ewan Harrison, David K. Jackson, Ian Johnston, Dominic Kwiatkowski, Cordelia Langford, John Sillitoe on behalf of the Wellcome Sanger Institute COVID-19 Surveillance Team
EPI_ISL_2122267	hCoV-19/Germany/BE-RKI-I-137842/2021	Germany/BE-RKI-I-137842/2021	https://www.epicov.org/acknowledgement/22/67/EPI_ISL_2122267.json	?	?	2021-05-17	Labor 28 MVZ GmbH	Robert Koch Institute
EPI_ISL_2123429	hCoV-19/Germany/un-RKI-I-138696/2021	Germany/un-RKI-I-138696/2021	https://www.epicov.org/acknowledgement/34/29/EPI_ISL_2123429.json	?	?	2021-05-17	SYNLAB Jena Oncoscreen	Robert Koch Institute
EPI_ISL_2124271	hCoV-19/Germany/NW-RKI-I-140100/2021	Germany/NW-RKI-I-140100/2021	https://www.epicov.org/acknowledgement/42/71/EPI_ISL_2124271.json	?	?	2021-05-17	Clemenshospital - Alexianer Clemenshospital Munster	Robert Koch Institute
EPI_ISL_2125331	hCoV-19/Germany/HB-RKI-I-141686/2021	Germany/HB-RKI-I-141686/2021	https://www.epicov.org/acknowledgement/53/31/EPI_ISL_2125331.json	?	?	2021-05-17	Sonic - MVZ Medizinisches Labor Bremen GmbH	Robert Koch Institute
EPI_ISL_2131755	hCoV-19/Japan/IC-1220/2021	Japan/IC-1220/2021	https://www.epicov.org/acknowledgement/17/55/EPI_ISL_2131755.json	?	?	2021-05-17	SARS-CoV-2 testing team, National Institute of Infectious Diseases	Pathogen Genomics Center, National Institute of Infectious Diseases	Tsuyoshi Sekizuka, Kentaro Itokawa, Rina Tanaka, Masanori Hashino, Nozomu Hanaoka, Masumichi Saito, Naomi Nojiri, Hazuka Y Furihata, Sana Uchikoba, Tsuguto Fujimoto, Makoto Kuroda
EPI_ISL_2173797	hCoV-19/Denmark/DCGC-93952/2021	Denmark/DCGC-93952/2021	https://www.epicov.org/acknowledgement/37/97/EPI_ISL_2173797.json	?	?	2021-05-20	Department of Virus and Microbiological Special Diagnostics, Statens Serum Institut, Copenhagen, Denmark	Aalborg University	Danish Covid-19 Genome Consortium
EPI_ISL_2174353	hCoV-19/Denmark/DCGC-94507/2021	Denmark/DCGC-94507/2021	https://www.epicov.org/acknowledgement/43/53/EPI_ISL_2174353.json	?	?	2021-05-20	Department of Virus and Microbiological Special Diagnostics, Statens Serum Institut, Copenhagen, Denmark	Aalborg University	Danish Covid-19 Genome Consortium
EPI_ISL_2174506	hCoV-19/Denmark/DCGC-94660/2021	Denmark/DCGC-94660/2021	https://www.epicov.org/acknowledgement/45/06/EPI_ISL_2174506.json	?	?	2021-05-20	Department of Virus and Microbiological Special Diagnostics, Statens Serum Institut, Copenhagen, Denmark	Aalborg University	Danish Covid-19 Genome Consortium
EPI_ISL_2175070	hCoV-19/Denmark/DCGC-95223/2021	Denmark/DCGC-95223/2021	https://www.epicov.org/acknowledgement/50/70/EPI_ISL_2175070.json	?	?	2021-05-20	Department of Virus and Microbiological Special Diagnostics, Statens Serum Institut, Copenhagen, Denmark	Aalborg University	Danish Covid-19 Genome Consortium
EPI_ISL_2189663	hCoV-19/India/GJ-NCDC-NIV-INSACOG-2409126/2021	India/GJ-NCDC-NIV-INSACOG-2409126/2021	https://www.epicov.org/acknowledgement/96/63/EPI_ISL_2189663.json	?	?	2021-05-20	ICMR-National Institute of Virology	NCDC Delhi, Biotechnology Division	V.Vipat,Meena Datta,S.Jadhav,Priyanka Singh,U.Saha ,M.Das,Uma Sharma,G.Divekar,T.Sanjeevi,Manoj K Singh,S Jadhav,Radhakrishnan V. S,A Walimbe ,Robin Marwal,V Malik,Mahesh S Dhar,K.Iyengar,Kalaiarasan Ponnusamy,K P.Shinde,Hemlata Lall,K.Korabu,Z. Sayyed,Hema Gogia, S.Shelkande,R.Verma,Preeti Madan,S.Bhorekar,B.Apoorva,Sandhya Kabra,A.Titkare,H.Kengale,Sujeet K Singh,V.Autude,A.Awhale,Partha Rakshit,M L Choudhary
EPI_ISL_2203064	hCoV-19/USA/OR-OSPHL00632/2021	USA/OR-OSPHL00632/2021	https://www.epicov.org/acknowledgement/30/64/EPI_ISL_2203064.json	?	?	2021-05-21	Oregon State Public Health Laboratory	Oregon State Public Health Laboratory	Rafia Razzaque, Eugene Yeboah, Vanda Makris, Laura Tsaknaridis, John Fontana and Shane Sevey
EPI_ISL_2209224	hCoV-19/Sweden/3920784263/2021	Sweden/3920784263/2021	https://www.epicov.org/acknowledgement/92/24/EPI_ISL_2209224.json	?	?	2021-05-21	Swedish national genomic surveillance program of SARS-CoV-2	The Public Health Agency of Sweden	Maximilian Riess, Maria Lind Karlberg, Alma Brolund, Swedish national genomic surveillance program of SARS-CoV-2
EPI_ISL_2213564	hCoV-19/Sweden/1912140663/2021	Sweden/1912140663/2021	https://www.epicov.org/acknowledgement/35/64/EPI_ISL_2213564.json	?	?	2021-05-21	Swedish national genomic surveillance program of SARS-CoV-2	The Public Health Agency of Sweden	Maximilian Riess, Maria Lind Karlberg, Alma Brolund, Swedish national genomic surveillance program of SARS-CoV-2
EPI_ISL_2213579	hCoV-19/Switzerland/GE-HUG-34143477/2021	Switzerland/GE-HUG-34143477/2021	https://www.epicov.org/acknowledgement/35/79/EPI_ISL_2213579.json	?	?	2021-05-21	University Hospitals of Geneva, Laboratory of Virology	HUG, Laboratory of Virology and the Health2030 Genome Center	Samuel Cordey, Ana Rita Goncalves, Laurent Kaiser, Lorenzo Cerutti, Henri Pegeot, Melyssa Elies, Deborah Penet, Keith Harshman, Ioannis Xenarios, Emmanouil Dermitzakis
EPI_ISL_2223549	hCoV-19/USA/TX-HMH-MCoV-40367/2020	USA/TX-HMH-MCoV-40367/2020	https://www.epicov.org/acknowledgement/35/49/EPI_ISL_2223549.json	?	?	2021-05-21	Houston Methodist Hospital	Houston Methodist Hospital	Randall J. Olsen, Paul A. Christensen, S. Wesley Long, Sishir Subedi, Robert Olson, Marcus Nguyen, James J. Davis, Matthew Ojeda Saavedra, Prasanti Yerramilli, Layne Pruitt, Kristina Reppond, Madison N. Shyer, Jessica Cambric, Ryan Gadd, Ilya J. Finkelstein, Jimmy Gollihar, and James M. Musser
EPI_ISL_2249067	hCoV-19/Portugal/PT7485/2021	Portugal/PT7485/2021	https://www.epicov.org/acknowledgement/90/67/EPI_ISL_2249067.json	?	?	2021-05-24	unknown	Instituto Nacional de Saude (INSA) and Institute of Biomedicine (iBiMed), Universidade de Aveiro	Borges et al
EPI_ISL_2255532	hCoV-19/Sweden/2867896663/2021	Sweden/2867896663/2021	https://www.epicov.org/acknowledgement/55/32/EPI_ISL_2255532.json	?	?	2021-05-25	Swedish national genomic surveillance program of SARS-CoV-2	The Public Health Agency of Sweden	Maximilian Riess, Maria Lind Karlberg, Alma Brolund, Swedish national genomic surveillance program of SARS-CoV-2
EPI_ISL_2255537	hCoV-19/Sweden/2868190363/2021	Sweden/2868190363/2021	https://www.epicov.org/acknowledgement/55/37/EPI_ISL_2255537.json	?	?	2021-05-25	Swedish national genomic surveillance program of SARS-CoV-2	The Public Health Agency of Sweden	Maximilian Riess, Maria Lind Karlberg, Alma Brolund, Swedish national genomic surveillance program of SARS-CoV-2
EPI_ISL_2261523	hCoV-19/Germany/ST-RKI-I-149862/2021	Germany/ST-RKI-I-149862/2021	https://www.epicov.org/acknowledgement/15/23/EPI_ISL_2261523.json	?	?	2021-05-25	Department für Labormedizin Abteilung III Bereich Molekulare Diagnostik Universitätsklinikum Halle(Saale)	Robert Koch Institute
EPI_ISL_2266232	hCoV-19/Germany/NW-RKI-I-155724/2021	Germany/NW-RKI-I-155724/2021	https://www.epicov.org/acknowledgement/62/32/EPI_ISL_2266232.json	?	?	2021-05-25	amedes MVZ DIAMEDIS Sennestadt	Robert Koch Institute
EPI_ISL_2266552	hCoV-19/Germany/BW-RKI-I-156071/2021	Germany/BW-RKI-I-156071/2021	https://www.epicov.org/acknowledgement/65/52/EPI_ISL_2266552.json	?	?	2021-05-25	Limbach - MVZ Humangenetik Ulm	Robert Koch Institute
EPI_ISL_2280565	hCoV-19/USA/GA-CDC-ASC210063904/2021	USA/GA-CDC-ASC210063904/2021	https://www.epicov.org/acknowledgement/05/65/EPI_ISL_2280565.json	?	?	2021-05-26	Aegis Sciences Corporation	Centers for Disease Control and Prevention Division of Viral Diseases, Pathogen Discovery	Dakota Howard, Dhwani Batra, Peter W. Cook, Kara Moser, Adrian Paskey, Jason Caravas, Benjamin Rambo-Martin, Shatavia Morrison, Christopher Gulvick, Scott Sammons, Yvette Unoarumhi, Darlene Wagner, Matthew Schmerer, Cyndi Clark, Patrick Campbell, Rob Case, Vikramsinha Ghorpade, Holly Houdeshell, Ola Kvalvaag, Dillon Nall, Ethan Sanders, Alec Vest, Shaun Westlund, Matthew Hardison, Clinton R. Paden, Duncan MacCannell
EPI_ISL_2281068	hCoV-19/USA/NV-CDC-ASC210064351/2021	USA/NV-CDC-ASC210064351/2021	https://www.epicov.org/acknowledgement/10/68/EPI_ISL_2281068.json	?	?	2021-05-26	Aegis Sciences Corporation	Centers for Disease Control and Prevention Division of Viral Diseases, Pathogen Discovery	Dakota Howard, Dhwani Batra, Peter W. Cook, Kara Moser, Adrian Paskey, Jason Caravas, Benjamin Rambo-Martin, Shatavia Morrison, Christopher Gulvick, Scott Sammons, Yvette Unoarumhi, Darlene Wagner, Matthew Schmerer, Cyndi Clark, Patrick Campbell, Rob Case, Vikramsinha Ghorpade, Holly Houdeshell, Ola Kvalvaag, Dillon Nall, Ethan Sanders, Alec Vest, Shaun Westlund, Matthew Hardison, Clinton R. Paden, Duncan MacCannell
EPI_ISL_2293465	hCoV-19/France/GES-IPP12240/2021	France/GES-IPP12240/2021	https://www.epicov.org/acknowledgement/34/65/EPI_ISL_2293465.json	?	?	2021-05-27	Hospital	National Reference Center for Viruses of Respiratory Infections, Institut Pasteur, Paris	Marion Barbet, Sylvie Behillil, Méline Bizard, Angela Brisebarre, Camille Capel, Vincent Enouf, Louise Lefrançois, Frédéric Lemoine, Christophe Malabat, Corinne Maufrais, Etienne Simon-Lorière, Maud Vanpeene, Sylvie Van der Werf ,Evelyne Schvoerer
EPI_ISL_2294130	hCoV-19/Canada/Qc-L00330767001/2021	Canada/Qc-L00330767001/2021	https://www.epicov.org/acknowledgement/41/30/EPI_ISL_2294130.json	?	?	2021-05-27	Laboratoire de santé publique du Québec	Laboratoire de santé publique du Québec	Sandrine Moreira, Ioannis Ragoussis, Guillaume Bourque, Jesse Shapiro, Mark Lathrop and Michel Roger on behalf of the CoVSeQ research group (http://covseq.ca/researchgroup)
EPI_ISL_2295198	hCoV-19/USA/WI-UW-5125/2020	USA/WI-UW-5125/2020	https://www.epicov.org/acknowledgement/51/98/EPI_ISL_2295198.json	?	?	2021-05-27	University of Wisconsin-Madison AIDS Vaccine Research Laboratories	University of Wisconsin-Madison AIDS Vaccine Research Laboratories	Gage Moreno, Katarina Braun, et al. AIDS Vaccine Research Laboratories
EPI_ISL_2306331	hCoV-19/USA/NJ-CDC-LC0061123/2021	USA/NJ-CDC-LC0061123/2021	https://www.epicov.org/acknowledgement/63/31/EPI_ISL_2306331.json	?	?	2021-05-27	Laboratory Corporation of America	Centers for Disease Control and Prevention Division of Viral Diseases, Pathogen Discovery	Dakota Howard, Dhwani Batra, Peter W. Cook, Kara Moser, Adrian Paskey, Jason Caravas, Benjamin Rambo-Martin, Shatavia Morrison, Christopher Gulvick, Scott Sammons, Yvette Unoarumhi, Darlene Wagner, Matthew Schmerer, Minoo Agarwal, Eyad Almasri, Debbie Boles, Ayla Burns, Nuthawin Charoensri, Oren Cohen, Susan Countryman, Mary Ann Cristobal, Bobbi Croy, Suzanne Dale, Hrushikesh Deshmukh, Amanda Douglas, Vincent Drouillon, Marcia Eisenberg, Howard Engler, Rama Ghatti, Prashant Gupta, Susan Hicks, Jake Humphrey, Lax Iyer, Manoj Jain, Mohan Kolli, Brian Krueger, Tim Kuphal, Stanley Letovsky, Michael Levandoski, Craig Lukasik, Jonathan Meltzer, Brian Norvell, Mindy Nye, Scott Parker, Christos Petropoulos, John Pruitt, Steven Ragan, Scott Ryan, Mike Sapeta, Jana Schroth, Suresh Babu Selvaraju, Goran Stevovic, Amanda Suchanek, Andrea Throop, Lyndon Tilson, Thomas Urban, Joe Voshell, Kimberly Wagner, Jonathan Williams, Mary Williamson, Qian Zeng, Tricia Zwiefelhofer, Clinton R. Paden, Duncan MacCannell
EPI_ISL_2321206	hCoV-19/Japan/TKYS00259/2021	Japan/TKYS00259/2021	https://www.epicov.org/acknowledgement/12/06/EPI_ISL_2321206.json	?	?	2021-05-28	Tokyo Metropolitan Institute of Public Health	Tokyo Metropolitan Institute of Public Health	Takako Yamazaki, Masaki Hayashi, Sumiyo Yamamoto, Kana Kimoto, Mayu Takanashi, Keiko_Iwakoshi, Hirofumi_Miyake, Takushi Fujiwara, Mami Nagashima, Jun Suzuki, Kenji Sadamasu
EPI_ISL_2324314	hCoV-19/Austria/CeMM9074/2021	Austria/CeMM9074/2021	https://www.epicov.org/acknowledgement/43/14/EPI_ISL_2324314.json	?	?	2021-05-28	Austrian Agency for Health and Food Safety (AGES)	Bergthaler laboratory, CeMM Research Center for Molecular Medicine of the Austrian Academy of Sciences	Lukas Endler, Anna Schedl, Fabian Amman, Petr Triska, Thomas Penz, Benedikt Agerer, Maelle Le Moing, Michael Schuster, Bekir Erguner, Jan Laine, Martin Senekowitsch, Christoph Bock, Andreas Bergthaler
EPI_ISL_2325545	hCoV-19/Japan/PG-36795/2021	Japan/PG-36795/2021	https://www.epicov.org/acknowledgement/55/45/EPI_ISL_2325545.json	?	?	2021-05-29	SARS-CoV-2 testing team, National Institute of Infectious Diseases	Pathogen Genomics Center, National Institute of Infectious Diseases	Tsuyoshi Sekizuka, Kentaro Itokawa, Rina Tanaka, Masanori Hashino, Nozomu Hanaoka, Masumichi Saito, Naomi Nojiri, Hazuka Y Furihata, Sana Uchikoba, Tsuguto Fujimoto, Makoto Kuroda
EPI_ISL_2330229	hCoV-19/Japan/PG-48454/2021	Japan/PG-48454/2021	https://www.epicov.org/acknowledgement/02/29/EPI_ISL_2330229.json	?	?	2021-05-29	SARS-CoV-2 testing team, National Institute of Infectious Diseases	Pathogen Genomics Center, National Institute of Infectious Diseases	Tsuyoshi Sekizuka, Kentaro Itokawa, Rina Tanaka, Masanori Hashino, Nozomu Hanaoka, Masumichi Saito, Naomi Nojiri, Hazuka Y Furihata, Sana Uchikoba, Tsuguto Fujimoto, Makoto Kuroda
EPI_ISL_2331532	hCoV-19/USA/MD-HP05716/2021	USA/MD-HP05716/2021	https://www.epicov.org/acknowledgement/15/32/EPI_ISL_2331532.json	?	?	2021-05-29	Johns Hopkins Hospital Department of Pathology	Johns Hopkins Hospital Department of Pathology	C. Paul Morris, Chun Huai Luo, Adannaya Amadi, Matthew Schwartz, Nicholas Gallagher, Heba H. Mostafa
EPI_ISL_2331773	hCoV-19/Spain/CM-ISCIII-213286/2021	Spain/CM-ISCIII-213286/2021	https://www.epicov.org/acknowledgement/17/73/EPI_ISL_2331773.json	?	?	2021-05-29	HOSPITAL GENERAL UNIVERSITARIO DE ALBACETE	Instituto de Salud Carlos III	Iglesias-Caballero, M. Sandonís,V. Vázquez-Morón, S. Camarero, S. Pozo, F. Casas, I. Jiménez, P. Zaballos, A. Monzón, S. Varona, S. Cuesta, I.SAINZ DE BARANDA CAMINO, CARIDAD
EPI_ISL_2343682	hCoV-19/Greece/168604/2021	Greece/168604/2021	https://www.epicov.org/acknowledgement/36/82/EPI_ISL_2343682.json	?	?	2021-05-30	Greek Genome Center, Biomedical Research Foundation of the Academy of Athens (BRFAA)	Greek Genome Center, Biomedical Research Foundation of the Academy of Athens (BRFAA)	Emmanouil Athanasiadis, Giannis Vatsellas, Theodoros Loupis, Katerina Zoi, Dimitrios Thanos
EPI_ISL_2347053	hCoV-19/England/MILK-15AA02E/2021	England/MILK-15AA02E/2021	https://www.epicov.org/acknowledgement/70/53/EPI_ISL_2347053.json	?	?	2021-05-30	Lighthouse Lab in Milton Keynes	Wellcome Sanger Institute for the COVID-19 Genomics UK (COG-UK) Consortium	The Lighthouse Lab in Milton Keynes and Alex Alderton, Roberto Amato, Jeffrey Barrett, Sonia Goncalves, Ewan Harrison, David K. Jackson, Ian Johnston, Dominic Kwiatkowski, Cordelia Langford, John Sillitoe on behalf of the Wellcome Sanger Institute COVID-19 Surveillance Team
EPI_ISL_2348487	hCoV-19/Lebanon/BI_MEIH1/2021	Lebanon/BI_MEIH1/2021	https://www.epicov.org/acknowledgement/84/87/EPI_ISL_2348487.json	?	?	2021-05-30	Middle East Institute of Health University Hospital	Microbial Pathogenomics Lab - LAU	Georgi Merhi, Jad Koweyes, Edmond Abboud, Sima Tokajian
EPI_ISL_2354075	hCoV-19/Austria/Dr-GernotWalder-15/2021	Austria/Dr-GernotWalder-15/2021	https://www.epicov.org/acknowledgement/40/75/EPI_ISL_2354075.json	?	?	2021-05-31	Dr. Gernot Walder GmbH	Dr. Gernot Walder GmbH	Sissy T. Sonnleitner
EPI_ISL_2361286	hCoV-19/Spain/MD-59696902/2021	Spain/MD-59696902/2021	https://www.epicov.org/acknowledgement/12/86/EPI_ISL_2361286.json	?	?	2021-05-31	Servicio Microbiología Hospital La Paz	Servicio Microbiología Hospital La Paz	Fernando Lázaro, Rubén Cáceres, Jesús Mingorance Cruz, Elie Dahdouh
EPI_ISL_2363314	hCoV-19/Ireland/MQ-NVRL-21IRL61087/2021	Ireland/MQ-NVRL-21IRL61087/2021	https://www.epicov.org/acknowledgement/33/14/EPI_ISL_2363314.json	?	?	2021-06-01	National Virus Reference Laboratory	National Virus Reference Laboratory	Zoe Yandle, Charlene Bennett, Gabriel Gonzalez, Michael Carr, Jonathan Dean, Cillian F De Gascun
EPI_ISL_2374278	hCoV-19/France/HDF-IPP12546/2021	France/HDF-IPP12546/2021	https://www.epicov.org/acknowledgement/42/78/EPI_ISL_2374278.json	?	?	2021-06-01	Labo Analyses Med	National Reference Center for Viruses of Respiratory Infections, Institut Pasteur, Paris	Marion Barbet, Sylvie Behillil, Méline Bizard, Angela Brisebarre, Camille Capel, Vincent Enouf, Louise Lefrançois, Frédéric Lemoine, Christophe Malabat, Corinne Maufrais, Etienne Simon-Lorière, Maud Vanpeene, Sylvie Van der Werf ,Edouard Lamandin
EPI_ISL_2386260	hCoV-19/Germany/NW-RKI-I-162294/2021	Germany/NW-RKI-I-162294/2021	https://www.epicov.org/acknowledgement/62/60/EPI_ISL_2386260.json	?	?	2021-06-03	Labor Mönchengladbach MVZ Dr. Stein + Kollegen GbR	Robert Koch Institute
EPI_ISL_2387273	hCoV-19/Germany/SN-RKI-I-163599/2021	Germany/SN-RKI-I-163599/2021	https://www.epicov.org/acknowledgement/72/73/EPI_ISL_2387273.json	?	?	2021-06-03	Bioscientia Labor Wermsdorf	Robert Koch Institute
EPI_ISL_2388408	hCoV-19/Germany/BY-RKI-I-165045/2021	Germany/BY-RKI-I-165045/2021	https://www.epicov.org/acknowledgement/84/08/EPI_ISL_2388408.json	?	?	2021-06-03	LabKom - Labor Augsburg MVZ GmbH	Robert Koch Institute
EPI_ISL_2405119	hCoV-19/India/GJ-GBRC723/2021	India/GJ-GBRC723/2021	https://www.epicov.org/acknowledgement/51/19/EPI_ISL_2405119.json	?	?	2021-06-04	N.H.L Municipal Medical College, Ahmedabad	Gujarat Biotechnology Research Centre	Zarna Patel,Nitin Savaliya,Dinesh Kumar,Twinkle Soni,Sonal Sharma ,Zuber Saiyed,Ramesh Pandit,Janvi Raval,Jayshri Pethani,Umang Mishra,Nitesh Shah,Chaitanya Joshi,Madhvi Joshi
EPI_ISL_2405749	hCoV-19/Netherlands/GE-RIVM-35292/2021	Netherlands/GE-RIVM-35292/2021	https://www.epicov.org/acknowledgement/57/49/EPI_ISL_2405749.json	?	?	2021-06-04	Dutch COVID-19 response team	National Institute for Public Health and the Environment (RIVM)	Adam Meijer, Harry Vennema, Dirk Eggink, Jeroen Cremer, Sharon van den Brink, Bas van der Veer, AnneMarie van den Brandt, Lisa Wijsman, Kim Freriks, Ryanne Jaarsma, Euníce Then, Lynn Aarts, Sanne Bos, Melissa van Tuil, Linda van de Nes, Sjoerd Kuiling, James Groot, Florian Zwagemaker, Dennis Schmitz, Annelies Kroneman, Karim Hajji, Chantal Reusken, on behalf of the national COVID-19 response team
EPI_ISL_2410366	hCoV-19/Sweden/SE1410374886/2021	Sweden/SE1410374886/2021	https://www.epicov.org/acknowledgement/03/66/EPI_ISL_2410366.json	?	?	2021-06-04	Swedish national genomic surveillance program of SARS-CoV-2	The Public Health Agency of Sweden	Maximilian Riess, Maria Lind Karlberg, Alma Brolund, Swedish national genomic surveillance program of SARS-CoV-2
EPI_ISL_2413409	hCoV-19/Denmark/DCGC-105834/2021	Denmark/DCGC-105834/2021	https://www.epicov.org/acknowledgement/34/09/EPI_ISL_2413409.json	?	?	2021-06-04	Department of Bacteria, Parasites and Fungi, Statens Serum Institut, Copenhagen, Denmark	Statens Serum Institut Bioinformatics and Microbial Genomics	Danish Covid-19 Genome Consortium
EPI_ISL_2415425	hCoV-19/Denmark/DCGC-107275/2021	Denmark/DCGC-107275/2021	https://www.epicov.org/acknowledgement/54/25/EPI_ISL_2415425.json	?	?	2021-06-04	Department of Bacteria, Parasites and Fungi, Statens Serum Institut, Copenhagen, Denmark	Statens Serum Institut Bioinformatics and Microbial Genomics	Danish Covid-19 Genome Consortium
EPI_ISL_2416998	hCoV-19/Denmark/DCGC-108551/2021	Denmark/DCGC-108551/2021	https://www.epicov.org/acknowledgement/69/98/EPI_ISL_2416998.json	?	?	2021-06-04	Department of Bacteria, Parasites and Fungi, Statens Serum Institut, Copenhagen, Denmark	Statens Serum Institut Bioinformatics and Microbial Genomics	Danish Covid-19 Genome Consortium
EPI_ISL_2422521	hCoV-19/Ghana/WACCBIP-GS473/2020	Ghana/WACCBIP-GS473/2020	https://www.epicov.org/acknowledgement/25/21/EPI_ISL_2422521.json	?	?	2021-06-04	West African Centre for Cell Biology of Infectious Pathogen, University of Ghana, Legon	WACCBIP, University of Ghana, Volta Road, Legon, Accra	Collins M. Morang'a, Peter K. Quashie, Joyce M. Ngoi, Dominic S. Y. Amuzu, Vincent Appiah, Evelyn B. Quansah, Philip M. Soglo, Violette M’cormack, Samirah Saiid, Frederick Tei-Maya, Edward Danso Fenteng, Patrick Tetteh Ababio, Theophilus Odoom, Emmanuel Kudjo, Joe K. Mutungi, Nicaise T. Ndam, William K. Ampofo, Yaw Bediako, Lucas N. Amenga-Etego and Gordon A. Awandare
EPI_ISL_2422545	hCoV-19/Ghana/WACCBIP-GS559/2021	Ghana/WACCBIP-GS559/2021	https://www.epicov.org/acknowledgement/25/45/EPI_ISL_2422545.json	?	?	2021-06-04	West African Centre for Cell Biology of Infectious Pathogen, University of Ghana, Legon	WACCBIP, University of Ghana, Volta Road, Legon, Accra	Collins M. Morang'a, Peter K Quashie, Joyce M. Ngoi, Vincent Appiah, Dominic S.Y. Amuzu, Evelyn B. Quansah, Philip M Soglo, Violet MCormack, Samirah Saiid, Ivy A Asante, Joseph HK Bonney, Evelyn Y Bonney, John K. Odoom, Nicaise T. Ndam, Frederick Tei-Maya, Mildred Adusei-Poku, Lawrence Ofori-Boadu, Joe K. Mutungi, William K. Ampofo, Yaw Bediako, Lucas N. Amenga-Etego and Gordon A Awandare
EPI_ISL_2422546	hCoV-19/Ghana/WACCBIP-GS560/2021	Ghana/WACCBIP-GS560/2021	https://www.epicov.org/acknowledgement/25/46/EPI_ISL_2422546.json	?	?	2021-06-04	West African Centre for Cell Biology of Infectious Pathogen, University of Ghana, Legon	WACCBIP, University of Ghana, Volta Road, Legon, Accra	Collins M. Morang'a, Peter K Quashie, Joyce M. Ngoi, Vincent Appiah, Dominic S.Y. Amuzu, Evelyn B. Quansah, Philip M Soglo, Violet MCormack, Samirah Saiid, Ivy A Asante, Joseph HK Bonney, Evelyn Y Bonney, John K. Odoom, Nicaise T. Ndam, Frederick Tei-Maya, Mildred Adusei-Poku, Lawrence Ofori-Boadu, Joe K. Mutungi, William K. Ampofo, Yaw Bediako, Lucas N. Amenga-Etego and Gordon A Awandare
EPI_ISL_2422558	hCoV-19/Ghana/WACCBIP-GS579/2021	Ghana/WACCBIP-GS579/2021	https://www.epicov.org/acknowledgement/25/58/EPI_ISL_2422558.json	?	?	2021-06-04	West African Centre for Cell Biology of Infectious Pathogen, University of Ghana, Legon	WACCBIP, University of Ghana, Volta Road, Legon, Accra	Collins M. Morang'a, Peter K Quashie, Joyce M. Ngoi, Vincent Appiah, Dominic S.Y. Amuzu, Evelyn B. Quansah, Philip M Soglo, Violet MCormack, Samirah Saiid, Ivy A Asante, Joseph HK Bonney, Evelyn Y Bonney, John K. Odoom, Nicaise T. Ndam, Frederick Tei-Maya, Mildred Adusei-Poku, Lawrence Ofori-Boadu, Joe K. Mutungi, William K. Ampofo, Yaw Bediako, Lucas N. Amenga-Etego and Gordon A Awandare
EPI_ISL_2422565	hCoV-19/Ghana/WACCBIP-GS586/2021	Ghana/WACCBIP-GS586/2021	https://www.epicov.org/acknowledgement/25/65/EPI_ISL_2422565.json	?	?	2021-06-04	West African Centre for Cell Biology of Infectious Pathogen, University of Ghana, Legon	WACCBIP, University of Ghana, Volta Road, Legon, Accra	Collins M. Morang'a, Peter K Quashie, Joyce M. Ngoi, Vincent Appiah, Dominic S.Y. Amuzu, Evelyn B. Quansah, Philip M Soglo, Violet MCormack, Samirah Saiid, Ivy A Asante, Joseph HK Bonney, Evelyn Y Bonney, John K. Odoom, Nicaise T. Ndam, Frederick Tei-Maya, Mildred Adusei-Poku, Lawrence Ofori-Boadu, Joe K. Mutungi, William K. Ampofo, Yaw Bediako, Lucas N. Amenga-Etego and Gordon A Awandare
EPI_ISL_2434163	hCoV-19/Belgium/AZKLINA121-113477/2021	Belgium/AZKLINA121-113477/2021	https://www.epicov.org/acknowledgement/41/63/EPI_ISL_2434163.json	?	?	2021-06-07	AZ Klina	AZ Klina	Carl Vael - Lynsey Berckmans
EPI_ISL_2434706	hCoV-19/England/NORT-1BC624E/2021	England/NORT-1BC624E/2021	https://www.epicov.org/acknowledgement/47/06/EPI_ISL_2434706.json	?	?	2021-06-07	Northumbria University / South Tees Hospitals NHS Foundation Trust / North Cumbria Integrated Care NHS Foundation Trust / North Tees and Hartlepool NHS Foundation Trust / Newcastle Hospitals NHS Foundation Trust	COVID-19 Genomics UK (COG-UK) Consortium	Darren L Smith,Andrew Nelson,Matthew Bashton,Greg R Young,Joshua Loh,John Allan,Mohammad A Tariq,Giles S Holt,Gary Black,Wen C Yew,Lynn Dover,Paul Baker,Steve Liggett,Sarah Essex,Jane Greenaway,Debra Padgett,Clive Graham,Garren Scott,Edward Barton,Emma Swindells,Brendan Payne,Jennifer Collins,Yusri Taha,Gary Eltringham
EPI_ISL_2437261	hCoV-19/England/MILK-15BB44C/2021	England/MILK-15BB44C/2021	https://www.epicov.org/acknowledgement/72/61/EPI_ISL_2437261.json	?	?	2021-06-07	Lighthouse Lab in Milton Keynes	Wellcome Sanger Institute for the COVID-19 Genomics UK (COG-UK) Consortium	The Lighthouse Lab in Milton Keynes and Alex Alderton, Roberto Amato, Jeffrey Barrett, Sonia Goncalves, Ewan Harrison, David K. Jackson, Ian Johnston, Dominic Kwiatkowski, Cordelia Langford, John Sillitoe on behalf of the Wellcome Sanger Institute COVID-19 Surveillance Team
EPI_ISL_2437628	hCoV-19/England/MILK-15E883B/2021	England/MILK-15E883B/2021	https://www.epicov.org/acknowledgement/76/28/EPI_ISL_2437628.json	?	?	2021-06-07	Lighthouse Lab in Milton Keynes	Wellcome Sanger Institute for the COVID-19 Genomics UK (COG-UK) Consortium	The Lighthouse Lab in Milton Keynes and Alex Alderton, Roberto Amato, Jeffrey Barrett, Sonia Goncalves, Ewan Harrison, David K. Jackson, Ian Johnston, Dominic Kwiatkowski, Cordelia Langford, John Sillitoe on behalf of the Wellcome Sanger Institute COVID-19 Surveillance Team
EPI_ISL_2440990	hCoV-19/USA/GA-CDC-MMB08818055/2021	USA/GA-CDC-MMB08818055/2021	https://www.epicov.org/acknowledgement/09/90/EPI_ISL_2440990.json	?	?	2021-06-07	Mako Medical	Centers for Disease Control and Prevention Division of Viral Diseases, Pathogen Discovery	Dakota Howard, Dhwani Batra, Peter W. Cook, Kara Moser, Adrian Paskey, Jason Caravas, Benjamin Rambo-Martin, Shatavia Morrison, Christopher Gulvick, Scott Sammons, Yvette Unoarumhi, Darlene Wagner, Matthew Schmerer,Matthew Tugwell, Lauren Moon, Clinton R. Paden, Duncan MacCannell
EPI_ISL_2461874	hCoV-19/India/JK-NCDC-270973/2021	India/JK-NCDC-270973/2021	https://www.epicov.org/acknowledgement/18/74/EPI_ISL_2461874.json	?	?	2021-06-09	National Centre for Disease Control (NCDC) Biotechnology Division, Delhi	NCDC Delhi, Biotechnology Division INSACOG	Mahesh S Dhar, Kalaiarasan Ponnusamy, Meena Datta, Priyanka Singh, Uma Sharma, Hemlata Lall, Manoj K Singh, Radhakrishnan V. S, Robin Marwal, Hema Gogia, Preeti Madan, Sandhya Kabra, Sujeet K Singh, Partha Rakshit
EPI_ISL_2472650	hCoV-19/Germany/BW-RKI-I-173550/2021	Germany/BW-RKI-I-173550/2021	https://www.epicov.org/acknowledgement/26/50/EPI_ISL_2472650.json	?	?	2021-06-10	Eurofins LifeCodexx GmbH	Robert Koch Institute
EPI_ISL_2488555	hCoV-19/Scotland/QEUH-1608A7A/2021	Scotland/QEUH-1608A7A/2021	https://www.epicov.org/acknowledgement/85/55/EPI_ISL_2488555.json	?	?	2021-06-11	Lighthouse Lab in Glasgow	Wellcome Sanger Institute for the COVID-19 Genomics UK (COG-UK) Consortium	Harper VanSteenhouse, Yumi Kasai, David Gray, Carol Clugston, Anna Dominiczak and Alex Alderton, Roberto Amato, Jeffrey Barrett, Sonia Goncalves, Ewan Harrison, David K. Jackson, Ian Johnston, Dominic Kwiatkowski, Cordelia Langford, John Sillitoe on behalf of the Wellcome Sanger Institute COVID-19 Surveillance Team
EPI_ISL_2540255	hCoV-19/England/MILK-164A7B1/2021	England/MILK-164A7B1/2021	https://www.epicov.org/acknowledgement/02/55/EPI_ISL_2540255.json	?	?	2021-06-15	Lighthouse Lab in Milton Keynes	Wellcome Sanger Institute for the COVID-19 Genomics UK (COG-UK) Consortium	The Lighthouse Lab in Milton Keynes and Alex Alderton, Roberto Amato, Jeffrey Barrett, Sonia Goncalves, Ewan Harrison, David K. Jackson, Ian Johnston, Dominic Kwiatkowski, Cordelia Langford, John Sillitoe on behalf of the Wellcome Sanger Institute COVID-19 Surveillance Team
EPI_ISL_2545240	hCoV-19/Israel/SMC-7500134/2021	Israel/SMC-7500134/2021	https://www.epicov.org/acknowledgement/52/40/EPI_ISL_2545240.json	?	?	2021-06-15	Shamir Medical Center (Asaf Harofe)	Shamir Medical Center (Asaf Harofe)	Nir Rainy,Chen Weiner,Reut Sorek Abramovich,Yevgeni Yegorov,Anna Vishnevsky,Patricia Benveniste-Lekovitz,Netta Zuckerman,Abu Hamad Ramzia,Adina Bar Chaim
EPI_ISL_2569042	hCoV-19/England/MILK-1674F5C/2021	England/MILK-1674F5C/2021	https://www.epicov.org/acknowledgement/90/42/EPI_ISL_2569042.json	?	?	2021-06-17	Lighthouse Lab in Milton Keynes	Wellcome Sanger Institute for the COVID-19 Genomics UK (COG-UK) Consortium	The Lighthouse Lab in Milton Keynes and Alex Alderton, Roberto Amato, Jeffrey Barrett, Sonia Goncalves, Ewan Harrison, David K. Jackson, Ian Johnston, Dominic Kwiatkowski, Cordelia Langford, John Sillitoe on behalf of the Wellcome Sanger Institute COVID-19 Surveillance Team
EPI_ISL_2569715	hCoV-19/England/MILK-1684715/2021	England/MILK-1684715/2021	https://www.epicov.org/acknowledgement/97/15/EPI_ISL_2569715.json	?	?	2021-06-17	Lighthouse Lab in Milton Keynes	Wellcome Sanger Institute for the COVID-19 Genomics UK (COG-UK) Consortium	The Lighthouse Lab in Milton Keynes and Alex Alderton, Roberto Amato, Jeffrey Barrett, Sonia Goncalves, Ewan Harrison, David K. Jackson, Ian Johnston, Dominic Kwiatkowski, Cordelia Langford, John Sillitoe on behalf of the Wellcome Sanger Institute COVID-19 Surveillance Team
EPI_ISL_2570167	hCoV-19/England/MILK-166ED1F/2021	England/MILK-166ED1F/2021	https://www.epicov.org/acknowledgement/01/67/EPI_ISL_2570167.json	?	?	2021-06-17	Lighthouse Lab in Milton Keynes	Wellcome Sanger Institute for the COVID-19 Genomics UK (COG-UK) Consortium	The Lighthouse Lab in Milton Keynes and Alex Alderton, Roberto Amato, Jeffrey Barrett, Sonia Goncalves, Ewan Harrison, David K. Jackson, Ian Johnston, Dominic Kwiatkowski, Cordelia Langford, John Sillitoe on behalf of the Wellcome Sanger Institute COVID-19 Surveillance Team
EPI_ISL_2583668	hCoV-19/Sweden/SE1410127818/2021	Sweden/SE1410127818/2021	https://www.epicov.org/acknowledgement/36/68/EPI_ISL_2583668.json	?	?	2021-06-17	Swedish national genomic surveillance program of SARS-CoV-2	The Public Health Agency of Sweden	Maximilian Riess, Maria Lind Karlberg, Alma Brolund, Swedish national genomic surveillance program of SARS-CoV-2
EPI_ISL_2611570	hCoV-19/USA/NC-CDC-LC0070331/2021	USA/NC-CDC-LC0070331/2021	https://www.epicov.org/acknowledgement/15/70/EPI_ISL_2611570.json	?	?	2021-06-18	Laboratory Corporation of America	Centers for Disease Control and Prevention Division of Viral Diseases, Pathogen Discovery	Dakota Howard, Dhwani Batra, Peter W. Cook, Kara Moser, Adrian Paskey, Jason Caravas, Benjamin Rambo-Martin, Shatavia Morrison, Christopher Gulvick, Scott Sammons, Yvette Unoarumhi, Darlene Wagner, Matthew Schmerer, Minoo Agarwal, Eyad Almasri, Debbie Boles, Ayla Burns, Nuthawin Charoensri, Oren Cohen, Susan Countryman, Mary Ann Cristobal, Bobbi Croy, Suzanne Dale, Hrushikesh Deshmukh, Amanda Douglas, Vincent Drouillon, Marcia Eisenberg, Howard Engler, Rama Ghatti, Prashant Gupta, Susan Hicks, Jake Humphrey, Lax Iyer, Lisa Pfefferle, Manoj Jain, Matthew Robinson, Mohan Kolli, Brian Krueger, Tim Kuphal, Stanley Letovsky, Michael Levandoski, Craig Lukasik, Jonathan Meltzer, Brian Norvell, Mindy Nye, Scott Parker, Christos Petropoulos, John Pruitt, Steven Ragan, Scott Ryan, Mike Sapeta, Jana Schroth, Suresh Babu Selvaraju, Goran Stevovic, Amanda Suchanek, Andrea Throop, Lyndon Tilson, Thomas Urban, Joe Voshell, Kimberly Wagner, Jonathan Williams, Mary Williamson, Qian Zeng, Tricia Zwiefelhofer, Clinton R. Paden, Duncan MacCannell
EPI_ISL_2628089	hCoV-19/Belgium/UZA-UA-CV2269643180/2021	Belgium/UZA-UA-CV2269643180/2021	https://www.epicov.org/acknowledgement/80/89/EPI_ISL_2628089.json	?	?	2021-06-21	Platform BIS UZA/UAntwerpen	Labo Klinische Biologie, UZA	Marie Le Mercier, Jasmine Coppens, Basil Britto Xavier, Christine Lammens, Veerle Matheeussen, Herman Goossens
EPI_ISL_2637426	hCoV-19/France/IDF-HMN-21062040207/2021	France/IDF-HMN-21062040207/2021	https://www.epicov.org/acknowledgement/74/26/EPI_ISL_2637426.json	?	?	2021-06-22	Hôpital Pitié-Salpêtrière	Department of Virology, Henri Mondor University Hospital, Assistance Publique Hôpitaux de Paris, Université Paris-Est Créteil, INSERM U955	Christophe Rodriguez, Slim Fourati, Vanessa Demontant, Guillaume Gricourt, Melissa N'Debi, Alexandre Soulier, Elisabeth Trawinski, Jean-Michel Pawlotsky
EPI_ISL_2665814	hCoV-19/Denmark/DCGC-111343/2021	Denmark/DCGC-111343/2021	https://www.epicov.org/acknowledgement/58/14/EPI_ISL_2665814.json	?	?	2021-06-24	Department of Bacteria, Parasites and Fungi, Statens Serum Institut, Copenhagen, Denmark	Statens Serum Institut Bioinformatics and Microbial Genomics	Danish Covid-19 Genome Consortium
EPI_ISL_2667721	hCoV-19/Denmark/DCGC-113951/2021	Denmark/DCGC-113951/2021	https://www.epicov.org/acknowledgement/77/21/EPI_ISL_2667721.json	?	?	2021-06-24	Department of Bacteria, Parasites and Fungi, Statens Serum Institut, Copenhagen, Denmark	Statens Serum Institut Bioinformatics and Microbial Genomics	Danish Covid-19 Genome Consortium
EPI_ISL_2673364	hCoV-19/Netherlands/NB-RIVM-40638/2021	Netherlands/NB-RIVM-40638/2021	https://www.epicov.org/acknowledgement/33/64/EPI_ISL_2673364.json	?	?	2021-06-24	Dutch COVID-19 response team	National Institute for Public Health and the Environment (RIVM)	Adam Meijer, Harry Vennema, Dirk Eggink, Jeroen Cremer, Sharon van den Brink, Bas van der Veer, AnneMarie van den Brandt, Lisa Wijsman, Kim Freriks, Ryanne Jaarsma, Euníce Then, Lynn Aarts, Sanne Bos, Melissa van Tuil, Linda van de Nes, Florian Zwagemaker, Dennis Schmitz, Annelies Kroneman, Karim Hajji, Chantal Reusken, on behalf of the national COVID-19 response team
EPI_ISL_2679892	hCoV-19/Denmark/DCGC-105895/2021	Denmark/DCGC-105895/2021	https://www.epicov.org/acknowledgement/98/92/EPI_ISL_2679892.json	?	?	2021-06-25	Department of Bacteria, Parasites and Fungi, Statens Serum Institut, Copenhagen, Denmark	Statens Serum Institut Bioinformatics and Microbial Genomics	Danish Covid-19 Genome Consortium
EPI_ISL_2685284	hCoV-19/Denmark/DCGC-120450/2021	Denmark/DCGC-120450/2021	https://www.epicov.org/acknowledgement/52/84/EPI_ISL_2685284.json	?	?	2021-06-25	Statens Serum Institut Bioinformatics and Microbial Genomics	Statens Serum Institut Bioinformatics and Microbial Genomics	Danish Covid-19 Genome Consortium
EPI_ISL_2689993	hCoV-19/USA/IN-CDC-2-4504052/2021	USA/IN-CDC-2-4504052/2021	https://www.epicov.org/acknowledgement/99/93/EPI_ISL_2689993.json	?	?	2021-06-25	IN State Department of Health Laboratory Services	Centers for Disease Control and Prevention Division of Viral Diseases, Pathogen Discovery	Mili Sheth, Sarah Nobles, Jasmine Padilla, Mark Burroughs, Shoshona Le, Katie Dillon, Peter Cook, Clinton R. Paden, Dhwani Batra, Krista Queen, Kristen Knipe, Dakota Howard, Yvette Unoarumhi, Darlene Wagner, Matthew Schmerer, Ben L. Rambo-Martin, Kristine Lacek, Sam Shepard, Alison Laufer Halpin, Dave Wentworth, Vivien Dugan, Suxiang Tong, Justin Lee
EPI_ISL_2728493	hCoV-19/India/KA-NIMH-SEQ-1483/2021	India/KA-NIMH-SEQ-1483/2021	https://www.epicov.org/acknowledgement/84/93/EPI_ISL_2728493.json	?	?	2021-06-30	RAILWAY HOSPITAL	INSACOG-KA, NIMHANS	Chitra Pattabiraman, Anson Kunjumon George,Darshan Sreenivas,Ellango Ramasamy, Sony Sharma, Mahesh Kumar.C.S, Ananthapadmanabha Kotambail, Chetan G K, Gautham Arunachal Udupi, Anita S Desai, V Ravi
EPI_ISL_2733057	hCoV-19/England/BHRT-24BBA75/2021	England/BHRT-24BBA75/2021	https://www.epicov.org/acknowledgement/30/57/EPI_ISL_2733057.json	?	?	2021-06-30	Respiratory Virus Unit, Microbiology Services Colindale, Public Health England	COVID-19 Genomics UK (COG-UK) Consortium	PHE Covid Sequencing Team
EPI_ISL_2735302	hCoV-19/England/MILK-A1D2C4/2020	England/MILK-A1D2C4/2020	https://www.epicov.org/acknowledgement/53/02/EPI_ISL_2735302.json	?	?	2021-06-30	Respiratory Virus Unit, Microbiology Services Colindale, Public Health England	COVID-19 Genomics UK (COG-UK) Consortium	PHE Covid Sequencing Team
EPI_ISL_2744794	hCoV-19/England/PHEC-319EDA/2021	England/PHEC-319EDA/2021	https://www.epicov.org/acknowledgement/47/94/EPI_ISL_2744794.json	?	?	2021-06-30	Respiratory Virus Unit, Microbiology Services Colindale, Public Health England	COVID-19 Genomics UK (COG-UK) Consortium	PHE Covid Sequencing Team
EPI_ISL_2749196	hCoV-19/England/PHEC-L307L121/2021	England/PHEC-L307L121/2021	https://www.epicov.org/acknowledgement/91/96/EPI_ISL_2749196.json	?	?	2021-06-30	Respiratory Virus Unit, Microbiology Services Colindale, Public Health England	COVID-19 Genomics UK (COG-UK) Consortium	PHE Covid Sequencing Team
EPI_ISL_2749508	hCoV-19/England/PHESW-YYBNJWJ/2021	England/PHESW-YYBNJWJ/2021	https://www.epicov.org/acknowledgement/95/08/EPI_ISL_2749508.json	?	?	2021-06-30	Respiratory Virus Unit, Microbiology Services Colindale, Public Health England	COVID-19 Genomics UK (COG-UK) Consortium	PHE Covid Sequencing Team
EPI_ISL_2766126	hCoV-19/England/ALDP-17A6C4A/2021	England/ALDP-17A6C4A/2021	https://www.epicov.org/acknowledgement/61/26/EPI_ISL_2766126.json	?	?	2021-07-01	Lighthouse Lab in Alderley Park	Wellcome Sanger Institute for the COVID-19 Genomics UK (COG-UK) Consortium	Jacquelyn Wynn, Mairead Hyland, The Lighthouse Lab in Alderley Park and Alex Alderton, Roberto Amato, Jeffrey Barrett, Sonia Goncalves, Ewan Harrison, David K. Jackson, Ian Johnston, Dominic Kwiatkowski, Cordelia Langford, John Sillitoe on behalf of the Wellcome Sanger Institute COVID-19 Surveillance Team
EPI_ISL_2779311	hCoV-19/Kenya/MOH-K-LAB-LL-6082/2021	Kenya/MOH-K-LAB-LL-6082/2021	https://www.epicov.org/acknowledgement/93/11/EPI_ISL_2779311.json	?	?	2021-07-02	Lanet hospital	USAMRD-A, Basic Science Laboratory	Gathii Kimita, Josphat Nyataya, Esther Omuseni, Faith Sigei, Alan Lemtudo, Eric Muthanje, Brian Andika, Rehema Liyai, Rachel Githii, Clement Masakwe, Stephen Ochola, George Awinda, Carol Kifude, Beth Mutai, John Waitumbi
EPI_ISL_2858593	hCoV-19/Switzerland/SO-UHB-001-31-486533-61/2021	Switzerland/SO-UHB-001-31-486533-61/2021	https://www.epicov.org/acknowledgement/85/93/EPI_ISL_2858593.json	?	?	2021-07-08	Viollier AG	Clinical Bacteriology	Tim Roloff, Fanny Wegner, Helena MB Seth-Smith, Alfredo Mari, Karoline Leuzinger, Julia Bielicki, Christiane Beckmann, Manuel Battegay, Hans Hirsch, Adrian Egli
EPI_ISL_2860205	hCoV-19/Philippines/PH-PGC-40436/2021	Philippines/PH-PGC-40436/2021	https://www.epicov.org/acknowledgement/02/05/EPI_ISL_2860205.json	?	?	2021-07-08	Ospital ng Imus	Philippine Genome Center	Francis A. Tablizo, Kenneth M. Kim, Maria Sofia L. Yangzon, Elcid Aaron R. Pangilinan, Renato Jacinto Q. Mantaring, Benedict A. Maralit, Marc Edsel C. Ayes, Eva Maria Cutiongco-de la Paz, Alethea R. de Guzman, Jan Michael C. Yap, Jo-Hannah S. Llames, Sheila Mae M. Araiza, Kris P. Punayan, Karol Sophia Agape R. Padilla, Lindsay Claire D.L. Carandang, Jarvin E. Nipales, Zipporah Mariebelle R. Enriquez, Diomedes A. Carino, Yvonne Valerie Austria, Nina Francesca Bustamante, Marielle M Gamboa, Zyrel V. Mollejon, Krisitna Patriz Dela Cruz, Ma. Exanil Plantig, Rianna Patricia S. Cruz, Carlo M. Lapid, El King D. Morado, Joshua Gregor A. Dizon, Razel Nikka M. Hao, Arianne A. Zamora, Devon Ray Pacial, Juan Antonio R. Magalang, Henrietta Marie Rodriguez, Marissa Alejandria, Celia Carlos, Anna Ong-Lim, Edsel Maurice Salvaña, John Q. Wong, Jaime C. Montoya, Maria Rosario Singh-Vergeire and Cynthia P. Saloma
EPI_ISL_2861596	hCoV-19/Belgium/UZA-UA-CV2084238592/2021	Belgium/UZA-UA-CV2084238592/2021	https://www.epicov.org/acknowledgement/15/96/EPI_ISL_2861596.json	?	?	2021-07-09	Platform BIS UZA/UAntwerpen	Labo Klinische Biologie, UZA	Marie Le Mercier, Jasmine Coppens, Kathleen Holemans, Ines Verbesselt, Basil Britto Xavier, Christine Lammens, Veerle Matheeussen, Herman Goossens
EPI_ISL_2893207	hCoV-19/Lebanon/LAU-CVD-21/2021	Lebanon/LAU-CVD-21/2021	https://www.epicov.org/acknowledgement/32/07/EPI_ISL_2893207.json	?	?	2021-07-11	Laboratory of Molecular Biology and Cancer Immunology, Faculty of Sciences, Lebanese University	Microbial Pathogenomics Lab - LAU	Sima tokajian, Georgi Merhi, Jad Koweyes, Bassam Badran, Fadi Abdel Sater, Rawan Makki, Hamad Hassan
EPI_ISL_2893208	hCoV-19/Lebanon/LAU-CVD-23/2021	Lebanon/LAU-CVD-23/2021	https://www.epicov.org/acknowledgement/32/08/EPI_ISL_2893208.json	?	?	2021-07-11	Laboratory of Molecular Biology and Cancer Immunology, Faculty of Sciences, Lebanese University	Microbial Pathogenomics Lab - LAU	Sima tokajian, Georgi Merhi, Jad Koweyes, Bassam Badran, Fadi Abdel Sater, Rawan Makki, Hamad Hassan
EPI_ISL_2893209	hCoV-19/Lebanon/LAU-CVD-26/2021	Lebanon/LAU-CVD-26/2021	https://www.epicov.org/acknowledgement/32/09/EPI_ISL_2893209.json	?	?	2021-07-11	Laboratory of Molecular Biology and Cancer Immunology, Faculty of Sciences, Lebanese University	Microbial Pathogenomics Lab - LAU	Sima tokajian, Georgi Merhi, Jad Koweyes, Bassam Badran, Fadi Abdel Sater, Rawan Makki, Hamad Hassan
EPI_ISL_2893210	hCoV-19/Lebanon/LAU-CVD-30/2021	Lebanon/LAU-CVD-30/2021	https://www.epicov.org/acknowledgement/32/10/EPI_ISL_2893210.json	?	?	2021-07-11	Laboratory of Molecular Biology and Cancer Immunology, Faculty of Sciences, Lebanese University	Microbial Pathogenomics Lab - LAU	Sima tokajian, Georgi Merhi, Jad Koweyes, Bassam Badran, Fadi Abdel Sater, Rawan Makki, Hamad Hassan
EPI_ISL_2893211	hCoV-19/Lebanon/LAU-CVD-36/2021	Lebanon/LAU-CVD-36/2021	https://www.epicov.org/acknowledgement/32/11/EPI_ISL_2893211.json	?	?	2021-07-11	Laboratory of Molecular Biology and Cancer Immunology, Faculty of Sciences, Lebanese University	Microbial Pathogenomics Lab - LAU	Sima tokajian, Georgi Merhi, Jad Koweyes, Bassam Badran, Fadi Abdel Sater, Rawan Makki, Hamad Hassan
EPI_ISL_2893212	hCoV-19/Lebanon/LAU-CVD-37/2021	Lebanon/LAU-CVD-37/2021	https://www.epicov.org/acknowledgement/32/12/EPI_ISL_2893212.json	?	?	2021-07-11	Laboratory of Molecular Biology and Cancer Immunology, Faculty of Sciences, Lebanese University	Microbial Pathogenomics Lab - LAU	Sima tokajian, Georgi Merhi, Jad Koweyes, Bassam Badran, Fadi Abdel Sater, Rawan Makki, Hamad Hassan
EPI_ISL_2893213	hCoV-19/Lebanon/LAU-CVD-38/2021	Lebanon/LAU-CVD-38/2021	https://www.epicov.org/acknowledgement/32/13/EPI_ISL_2893213.json	?	?	2021-07-11	Laboratory of Molecular Biology and Cancer Immunology, Faculty of Sciences, Lebanese University	Microbial Pathogenomics Lab - LAU	Sima tokajian, Georgi Merhi, Jad Koweyes, Bassam Badran, Fadi Abdel Sater, Rawan Makki, Hamad Hassan
EPI_ISL_2893214	hCoV-19/Lebanon/LAU-CVD-25/2021	Lebanon/LAU-CVD-25/2021	https://www.epicov.org/acknowledgement/32/14/EPI_ISL_2893214.json	?	?	2021-07-11	Laboratory of Molecular Biology and Cancer Immunology, Faculty of Sciences, Lebanese University	Microbial Pathogenomics Lab - LAU	Sima tokajian, Georgi Merhi, Jad Koweyes, Bassam Badran, Fadi Abdel Sater, Rawan Makki, Hamad Hassan
EPI_ISL_2893215	hCoV-19/Lebanon/LAU-CVD-32/2021	Lebanon/LAU-CVD-32/2021	https://www.epicov.org/acknowledgement/32/15/EPI_ISL_2893215.json	?	?	2021-07-11	Laboratory of Molecular Biology and Cancer Immunology, Faculty of Sciences, Lebanese University	Microbial Pathogenomics Lab - LAU	Sima tokajian, Georgi Merhi, Jad Koweyes, Bassam Badran, Fadi Abdel Sater, Rawan Makki, Hamad Hassan
EPI_ISL_2893216	hCoV-19/Lebanon/LAU-CVD-27/2021	Lebanon/LAU-CVD-27/2021	https://www.epicov.org/acknowledgement/32/16/EPI_ISL_2893216.json	?	?	2021-07-11	Laboratory of Molecular Biology and Cancer Immunology, Faculty of Sciences, Lebanese University	Microbial Pathogenomics Lab - LAU	Sima tokajian, Georgi Merhi, Jad Koweyes, Bassam Badran, Fadi Abdel Sater, Rawan Makki, Hamad Hassan
EPI_ISL_2893217	hCoV-19/Lebanon/LAU-CVD-24/2021	Lebanon/LAU-CVD-24/2021	https://www.epicov.org/acknowledgement/32/17/EPI_ISL_2893217.json	?	?	2021-07-11	Laboratory of Molecular Biology and Cancer Immunology, Faculty of Sciences, Lebanese University	Microbial Pathogenomics Lab - LAU	Sima tokajian, Georgi Merhi, Jad Koweyes, Bassam Badran, Fadi Abdel Sater, Rawan Makki, Hamad Hassan
EPI_ISL_2893218	hCoV-19/Lebanon/LAU-CVD-28/2021	Lebanon/LAU-CVD-28/2021	https://www.epicov.org/acknowledgement/32/18/EPI_ISL_2893218.json	?	?	2021-07-11	Laboratory of Molecular Biology and Cancer Immunology, Faculty of Sciences, Lebanese University	Microbial Pathogenomics Lab - LAU	Sima tokajian, Georgi Merhi, Jad Koweyes, Bassam Badran, Fadi Abdel Sater, Rawan Makki, Hamad Hassan
EPI_ISL_2893219	hCoV-19/Lebanon/LAU-CVD-31/2021	Lebanon/LAU-CVD-31/2021	https://www.epicov.org/acknowledgement/32/19/EPI_ISL_2893219.json	?	?	2021-07-11	Laboratory of Molecular Biology and Cancer Immunology, Faculty of Sciences, Lebanese University	Microbial Pathogenomics Lab - LAU	Sima tokajian, Georgi Merhi, Jad Koweyes, Bassam Badran, Fadi Abdel Sater, Rawan Makki, Hamad Hassan
EPI_ISL_2893220	hCoV-19/Lebanon/LAU-CVD-35/2021	Lebanon/LAU-CVD-35/2021	https://www.epicov.org/acknowledgement/32/20/EPI_ISL_2893220.json	?	?	2021-07-11	Laboratory of Molecular Biology and Cancer Immunology, Faculty of Sciences, Lebanese University	Microbial Pathogenomics Lab - LAU	Sima tokajian, Georgi Merhi, Jad Koweyes, Bassam Badran, Fadi Abdel Sater, Rawan Makki, Hamad Hassan
EPI_ISL_2893221	hCoV-19/Lebanon/LAU-CVD-29/2021	Lebanon/LAU-CVD-29/2021	https://www.epicov.org/acknowledgement/32/21/EPI_ISL_2893221.json	?	?	2021-07-11	Laboratory of Molecular Biology and Cancer Immunology, Faculty of Sciences, Lebanese University	Microbial Pathogenomics Lab - LAU	Sima tokajian, Georgi Merhi, Jad Koweyes, Bassam Badran, Fadi Abdel Sater, Rawan Makki, Hamad Hassan
EPI_ISL_2893222	hCoV-19/Lebanon/LAU-CVD-33/2021	Lebanon/LAU-CVD-33/2021	https://www.epicov.org/acknowledgement/32/22/EPI_ISL_2893222.json	?	?	2021-07-11	Laboratory of Molecular Biology and Cancer Immunology, Faculty of Sciences, Lebanese University	Microbial Pathogenomics Lab - LAU	Sima tokajian, Georgi Merhi, Jad Koweyes, Bassam Badran, Fadi Abdel Sater, Rawan Makki, Hamad Hassan
EPI_ISL_2893223	hCoV-19/Lebanon/LAU-CVD-34/2021	Lebanon/LAU-CVD-34/2021	https://www.epicov.org/acknowledgement/32/23/EPI_ISL_2893223.json	?	?	2021-07-11	Laboratory of Molecular Biology and Cancer Immunology, Faculty of Sciences, Lebanese University	Microbial Pathogenomics Lab - LAU	Sima tokajian, Georgi Merhi, Jad Koweyes, Bassam Badran, Fadi Abdel Sater, Rawan Makki, Hamad Hassan
EPI_ISL_2893224	hCoV-19/Lebanon/LAU-CVD-39/2021	Lebanon/LAU-CVD-39/2021	https://www.epicov.org/acknowledgement/32/24/EPI_ISL_2893224.json	?	?	2021-07-11	Laboratory of Molecular Biology and Cancer Immunology, Faculty of Sciences, Lebanese University	Microbial Pathogenomics Lab - LAU	Sima tokajian, Georgi Merhi, Jad Koweyes, Bassam Badran, Fadi Abdel Sater, Rawan Makki, Tatiana Tohmeh, Nada Ghosn, Hamad Hassan
EPI_ISL_2893225	hCoV-19/Lebanon/LAU-CVD-40/2021	Lebanon/LAU-CVD-40/2021	https://www.epicov.org/acknowledgement/32/25/EPI_ISL_2893225.json	?	?	2021-07-11	Laboratory of Molecular Biology and Cancer Immunology, Faculty of Sciences, Lebanese University	Microbial Pathogenomics Lab - LAU	Sima tokajian, Georgi Merhi, Jad Koweyes, Bassam Badran, Fadi Abdel Sater, Rawan Makki, Tatiana Tohmeh, Nada Ghosn, Hamad Hassan
EPI_ISL_2896245	hCoV-19/Australia/QLD2015/2021	Australia/QLD2015/2021	https://www.epicov.org/acknowledgement/62/45/EPI_ISL_2896245.json	?	?	2021-07-11	PHV-FSS	PHV-FSS	Son Nguyen
EPI_ISL_2956835	hCoV-19/Germany/BW-RKI-I-186870/2021	Germany/BW-RKI-I-186870/2021	https://www.epicov.org/acknowledgement/68/35/EPI_ISL_2956835.json	?	?	2021-07-15	Eurofins LifeCodexx GmbH	Robert Koch Institute
EPI_ISL_2958386	hCoV-19/Turkey/HSGM-B17813/2021	Turkey/HSGM-B17813/2021	https://www.epicov.org/acknowledgement/83/86/EPI_ISL_2958386.json	?	?	2021-07-15	Ministry of Health Turkey	Ministry of Health Turkey	Fatma Bayrakdar, Yasemin Cosgun, Suleyman Yalcin, Gulay Korukluoglu
EPI_ISL_2958968	hCoV-19/USA/MN-MDH-8491/2021	USA/MN-MDH-8491/2021	https://www.epicov.org/acknowledgement/89/68/EPI_ISL_2958968.json	?	?	2021-07-15	Mayo Clinic & Mayo Clinic Laboratories	Minnesota Department of Health, Public Health Laboratory	Alexandra Lorentz, Jacob Garfin, Matt Plumb, and Xiong Wang
EPI_ISL_2975421	hCoV-19/Canada/QC-1nDJXQ-Q7311796/2021	Canada/QC-1nDJXQ-Q7311796/2021	https://www.epicov.org/acknowledgement/54/21/EPI_ISL_2975421.json	?	?	2021-07-16	Laboratoire de santé publique du Québec	Laboratoire de santé publique du Québec	Sandrine Moreira, Ioannis Ragoussis, Guillaume Bourque, Jesse Shapiro, Mark Lathrop and Michel Roger on behalf of the CoVSeQ research group
EPI_ISL_2975934	hCoV-19/Canada/QC-1nIUH-5524405402/2021	Canada/QC-1nIUH-5524405402/2021	https://www.epicov.org/acknowledgement/59/34/EPI_ISL_2975934.json	?	?	2021-07-16	Laboratoire de santé publique du Québec	Laboratoire de santé publique du Québec	Sandrine Moreira, Ioannis Ragoussis, Guillaume Bourque, Jesse Shapiro, Mark Lathrop and Michel Roger on behalf of the CoVSeQ research group
EPI_ISL_3000218	hCoV-19/England/ARCH-000695-PC/2021	England/ARCH-000695-PC/2021	https://www.epicov.org/acknowledgement/02/18/EPI_ISL_3000218.json	?	?	2021-07-19	Quadram Institute Bioscience	COVID-19 Genomics UK (COG-UK) Consortium	Dave J. Baker, Gemma L. Kay, Alp Aydin, Thanh Le-Viet, Steven Rudder, Ana P. Tedim, Anastasia Kolyva, Maria Diaz, Leonardo de Oliveira Martins, Nabil-Fareed Alikhan, Lizzie Meadows, Rachael Stanley, Rose K Davidson, Ngozi Elumogo, Muhammed Yasir, Sophie J. Prosolek, Ebenezer Foster-Nyarko, Martin Lott, Christopher Jeanes, Lewis G. Spurgin, Nicholas M. Thomson, Alexander J Trotter, Rachel Gilroy, Luke Bedford, Samuel Bloomfield, Claire Stuart, Andrew Bell, Reenesh Prakash, Lindsay Coupland, Samir Dervisevic, Alison E. Mather, John Wain, Mark Webber, Andrew J. Page, Justin O’Grady
EPI_ISL_3000274	hCoV-19/England/ARCH-000696-PC/2021	England/ARCH-000696-PC/2021	https://www.epicov.org/acknowledgement/02/74/EPI_ISL_3000274.json	?	?	2021-07-19	Quadram Institute Bioscience	COVID-19 Genomics UK (COG-UK) Consortium	Dave J. Baker, Gemma L. Kay, Alp Aydin, Thanh Le-Viet, Steven Rudder, Ana P. Tedim, Anastasia Kolyva, Maria Diaz, Leonardo de Oliveira Martins, Nabil-Fareed Alikhan, Lizzie Meadows, Rachael Stanley, Rose K Davidson, Ngozi Elumogo, Muhammed Yasir, Sophie J. Prosolek, Ebenezer Foster-Nyarko, Martin Lott, Christopher Jeanes, Lewis G. Spurgin, Nicholas M. Thomson, Alexander J Trotter, Rachel Gilroy, Luke Bedford, Samuel Bloomfield, Claire Stuart, Andrew Bell, Reenesh Prakash, Lindsay Coupland, Samir Dervisevic, Alison E. Mather, John Wain, Mark Webber, Andrew J. Page, Justin O’Grady
EPI_ISL_3020679	hCoV-19/Finland/THL-202119130/2021	Finland/THL-202119130/2021	https://www.epicov.org/acknowledgement/06/79/EPI_ISL_3020679.json	?	?	2021-07-20	Islab, Etelä-Savon aluelaboratorio	Expert Microbiology, National Institute for Health and Welfare	Soile Blomqvist, Jani Halkilahti, Kirsi Liitsola, Haider al-Hello, Päivi Laurila, Erika Lindh, Teemu Smura, Ravi Kant, Phuoc Truong, Olli Vapalahti, Sari Hannula, Pekka Ellonen, Niina Ikonen, Carita Savolainen-Kopra
EPI_ISL_3020728	hCoV-19/Finland/THL-202119215/2021	Finland/THL-202119215/2021	https://www.epicov.org/acknowledgement/07/28/EPI_ISL_3020728.json	?	?	2021-07-20	Fimlab Laboratoriot Oy Tampere	Expert Microbiology, National Institute for Health and Welfare	Soile Blomqvist, Jani Halkilahti, Kirsi Liitsola, Haider al-Hello, Päivi Laurila, Erika Lindh, Teemu Smura, Ravi Kant, Phuoc Truong, Olli Vapalahti, Sari Hannula, Pekka Ellonen, Niina Ikonen, Carita Savolainen-Kopra
EPI_ISL_3031399	hCoV-19/Kenya/NYR-5898/2021	Kenya/NYR-5898/2021	https://www.epicov.org/acknowledgement/13/99/EPI_ISL_3031399.json	?	?	2021-07-21	Othaya Sub-County Hospital	USAMRD-A, Basic Science Laboratory	Gathii Kimita, Josphat Nyataya, Esther Omuseni, Faith Sigei, Alan Lemtudo, Eric Muthanje, Brian Andika, Rehema Liyai, Rachel Githii, Clement Masakwe, Stephen Ochola, George Awinda, Carol Kifude, Beth Mutai, John Waitumbi
EPI_ISL_3031843	hCoV-19/France/IDF-IPP15447/2021	France/IDF-IPP15447/2021	https://www.epicov.org/acknowledgement/18/43/EPI_ISL_3031843.json	?	?	2021-07-21	Labo Analyses Med	National Reference Center for Viruses of Respiratory Infections, Institut Pasteur, Paris	Marion Barbet, Sylvie Behillil, Méline Bizard, Angela Brisebarre, Camille Capel, Vincent Enouf, Louise Lefrançois, Frédéric Lemoine, Christophe Malabat, Corinne Maufrais, Hub de Bioinformatique et Statistique, Etienne Simon-Lorière, Maud Vanpeene, Sylvie Van der Werf
EPI_ISL_3044383	hCoV-19/Germany/NW-RKI-I-188145/2021	Germany/NW-RKI-I-188145/2021	https://www.epicov.org/acknowledgement/43/83/EPI_ISL_3044383.json	?	?	2021-07-22	Eurofins MVZ Labor Gelsenkirchen	Robert Koch Institute
EPI_ISL_3044384	hCoV-19/Germany/NW-RKI-I-188146/2021	Germany/NW-RKI-I-188146/2021	https://www.epicov.org/acknowledgement/43/84/EPI_ISL_3044384.json	?	?	2021-07-22	Eurofins MVZ Labor Gelsenkirchen	Robert Koch Institute
EPI_ISL_3062343	hCoV-19/Lebanon/LAU-CVD-41/2021	Lebanon/LAU-CVD-41/2021	https://www.epicov.org/acknowledgement/23/43/EPI_ISL_3062343.json	?	?	2021-07-23	Laboratory of Molecular Biology and Cancer Immunology, Faculty of Sciences, Lebanese University	Microbial Pathogenomics Lab - LAU	Sima tokajian, Georgi Merhi, Jad Koweyes, Bassam Badran, Fadi Abdel Sater, Rawan Makki, Tatiana Tohmeh, Nada Ghosn, Hamad Hassan
EPI_ISL_3062344	hCoV-19/Lebanon/LAU-CVD-42/2021	Lebanon/LAU-CVD-42/2021	https://www.epicov.org/acknowledgement/23/44/EPI_ISL_3062344.json	?	?	2021-07-23	Laboratory of Molecular Biology and Cancer Immunology, Faculty of Sciences, Lebanese University	Microbial Pathogenomics Lab - LAU	Sima tokajian, Georgi Merhi, Jad Koweyes, Bassam Badran, Fadi Abdel Sater, Rawan Makki, Tatiana Tohmeh, Nada Ghosn, Hamad Hassan
EPI_ISL_3062345	hCoV-19/Lebanon/LAU-CVD-44/2021	Lebanon/LAU-CVD-44/2021	https://www.epicov.org/acknowledgement/23/45/EPI_ISL_3062345.json	?	?	2021-07-23	Laboratory of Molecular Biology and Cancer Immunology, Faculty of Sciences, Lebanese University	Microbial Pathogenomics Lab - LAU	Sima tokajian, Georgi Merhi, Jad Koweyes, Bassam Badran, Fadi Abdel Sater, Rawan Makki, Tatiana Tohmeh, Nada Ghosn, Hamad Hassan
EPI_ISL_3062346	hCoV-19/Lebanon/LAU-CVD-45/2021	Lebanon/LAU-CVD-45/2021	https://www.epicov.org/acknowledgement/23/46/EPI_ISL_3062346.json	?	?	2021-07-23	Laboratory of Molecular Biology and Cancer Immunology, Faculty of Sciences, Lebanese University	Microbial Pathogenomics Lab - LAU	Sima tokajian, Georgi Merhi, Jad Koweyes, Bassam Badran, Fadi Abdel Sater, Rawan Makki, Tatiana Tohmeh, Nada Ghosn, Hamad Hassan
EPI_ISL_3062347	hCoV-19/Lebanon/LAU-CVD-46/2021	Lebanon/LAU-CVD-46/2021	https://www.epicov.org/acknowledgement/23/47/EPI_ISL_3062347.json	?	?	2021-07-23	Laboratory of Molecular Biology and Cancer Immunology, Faculty of Sciences, Lebanese University	Microbial Pathogenomics Lab - LAU	Sima tokajian, Georgi Merhi, Jad Koweyes, Bassam Badran, Fadi Abdel Sater, Rawan Makki, Tatiana Tohmeh, Nada Ghosn, Hamad Hassan
EPI_ISL_3062348	hCoV-19/Lebanon/LAU-CVD-49/2021	Lebanon/LAU-CVD-49/2021	https://www.epicov.org/acknowledgement/23/48/EPI_ISL_3062348.json	?	?	2021-07-23	Laboratory of Molecular Biology and Cancer Immunology, Faculty of Sciences, Lebanese University	Microbial Pathogenomics Lab - LAU	Sima tokajian, Georgi Merhi, Jad Koweyes, Bassam Badran, Fadi Abdel Sater, Rawan Makki, Tatiana Tohmeh, Nada Ghosn, Hamad Hassan
EPI_ISL_3062349	hCoV-19/Lebanon/LAU-CVD-50/2021	Lebanon/LAU-CVD-50/2021	https://www.epicov.org/acknowledgement/23/49/EPI_ISL_3062349.json	?	?	2021-07-23	Laboratory of Molecular Biology and Cancer Immunology, Faculty of Sciences, Lebanese University	Microbial Pathogenomics Lab - LAU	Sima tokajian, Georgi Merhi, Jad Koweyes, Bassam Badran, Fadi Abdel Sater, Rawan Makki, Hamad Hassan
EPI_ISL_3062350	hCoV-19/Lebanon/LAU-CVD-51/2021	Lebanon/LAU-CVD-51/2021	https://www.epicov.org/acknowledgement/23/50/EPI_ISL_3062350.json	?	?	2021-07-23	Laboratory of Molecular Biology and Cancer Immunology, Faculty of Sciences, Lebanese University	Microbial Pathogenomics Lab - LAU	Sima tokajian, Georgi Merhi, Jad Koweyes, Bassam Badran, Fadi Abdel Sater, Rawan Makki, Hamad Hassan
EPI_ISL_3062351	hCoV-19/Lebanon/LAU-CVD-52/2021	Lebanon/LAU-CVD-52/2021	https://www.epicov.org/acknowledgement/23/51/EPI_ISL_3062351.json	?	?	2021-07-23	Laboratory of Molecular Biology and Cancer Immunology, Faculty of Sciences, Lebanese University	Microbial Pathogenomics Lab - LAU	Sima tokajian, Georgi Merhi, Jad Koweyes, Bassam Badran, Fadi Abdel Sater, Rawan Makki, Hamad Hassan
EPI_ISL_3075021	hCoV-19/Denmark/DCGC-117063/2021	Denmark/DCGC-117063/2021	https://www.epicov.org/acknowledgement/50/21/EPI_ISL_3075021.json	?	?	2021-07-26	Department of Bacteria, Parasites and Fungi, Statens Serum Institut, Copenhagen, Denmark	Statens Serum Institut Bioinformatics and Microbial Genomics	Danish Covid-19 Genome Consortium
EPI_ISL_413587	hCoV-19/Netherlands/Tilburg_1364286/2020	Netherlands/Tilburg_1364286/2020	https://www.epicov.org/acknowledgement/35/87/EPI_ISL_413587.json	Rapid SARS-CoV-2 whole genome sequencing for informed public health decision making in the Netherlands	https://dx.doi.org/10.1038/s41591-020-0997-y	2020-03-07	Foundation Elisabeth-Tweesteden Ziekenhuis	Erasmus Medical Center	David Nieuwenhuijse, Bas Oude Munnink, Reina Sikkema, Claudia Schapendonk, Irina Chestakova, Anne van der Linden, Mark Pronk, Pascal Lexmond, Corien Swaan, Manon Haverkate, Madelief Mollers, Mart Stein, Sandra Kengne Kamga Mobou, Jeroen van Kampen, Jolanda Voermans, Aura Timen, Corine GeurtsvanKessel, Annemiek van der Eijk, Richard Molenkamp, Marion Koopmans, on behalf of the Dutch national COVID-19 response team.
EPI_ISL_414633	hCoV-19/France/IDF-1980/2020	France/IDF-1980/2020	https://www.epicov.org/acknowledgement/46/33/EPI_ISL_414633.json	Introductions and early spread of SARS-CoV-2 in France	https://dx.doi.org/10.1101/2020.04.24.059576	2020-03-15	Centre Hospitalier René Dubois Laboratoire de Microbiologie - Bât A	National Reference Center for Viruses of Respiratory Infections, Institut Pasteur, Paris	Mélnie Albert, Marion Barbet, Sylvie Behillil, Méline Bizard, Angela Brisebarre, Flora Donati Vincent Enouf, Maud Vanpeene, Sylvie van der Werf, Pascale Martres
EPI_ISL_415458	hCoV-19/Switzerland/GE-HUG-8102/2020	Switzerland/GE-HUG-8102/2020	https://www.epicov.org/acknowledgement/54/58/EPI_ISL_415458.json	?	?	2020-03-17	University Hospitals of Geneva Laboratory of Virology	University Hospitals of Geneva Laboratory of Virology	Laubscher F.
EPI_ISL_416521	hCoV-19/Saudi Arabia/SCDC-3321/2020	SaudiArabia/SCDC-3321/2020	https://www.epicov.org/acknowledgement/65/21/EPI_ISL_416521.json	?	?	2020-03-22	Public Health Laboratory	Public Health Laboratory, Saudi CDC	Albarrag, A
EPI_ISL_416522	hCoV-19/Saudi Arabia/SCDC-3324/2020	SaudiArabia/SCDC-3324/2020	https://www.epicov.org/acknowledgement/65/22/EPI_ISL_416522.json	?	?	2020-03-22	Public Health Laboratory, Saudi CDC	Public Health Laboratory, Saudi CDC	Albarrag,A
EPI_ISL_416674	hCoV-19/USA/WA-UW136/2020	USA/WA-UW136/2020	https://www.epicov.org/acknowledgement/66/74/EPI_ISL_416674.json	Cryptic transmission of SARS-CoV-2 in Washington State	https://doi.dx.org/10.1101/2020.04.02.20051417	2020-03-23	UW Virology Lab	UW Virology Lab	Pavitra Roychoudhury, Hong Xie, Keith Jerome, Alexander Greninger
EPI_ISL_417265	hCoV-19/England/20109050406/2020	England/20109050406/2020	https://www.epicov.org/acknowledgement/72/65/EPI_ISL_417265.json	Preliminary analysis of SARS-CoV-2 importation & establishment of UK transmission lineages	https://virological.org/t/preliminary-analysis-of-sars-cov-2-importation-establishment-of-uk-transmission-lineages/507	2020-03-25	Respiratory Virus Unit, Microbiology Services Colindale, Public Health England	Respiratory Virus Unit, Microbiology Services Colindale, Public Health England	Monica Galiano, Shahjahan Miah, Angie Lackenby, Omolola Akinbami, Tiina Talts, Leena Bhaw, Richard Myers, Steven Platt, Kirstin Edwards, Jonathan Hubb, Joanna Ellis, Maria Zambon
EPI_ISL_419261	hCoV-19/USA/VA-DCLS-0009/2020	USA/VA-DCLS-0009/2020	https://www.epicov.org/acknowledgement/92/61/EPI_ISL_419261.json	?	?	2020-04-01	Virginia DCLS	Virginia DCLS	Virginia DCLS
EPI_ISL_420208	hCoV-19/England/SHEF-C02AC/2020	England/SHEF-C02AC/2020	https://www.epicov.org/acknowledgement/02/08/EPI_ISL_420208.json	Preliminary analysis of SARS-CoV-2 importation & establishment of UK transmission lineages	https://virological.org/t/preliminary-analysis-of-sars-cov-2-importation-establishment-of-uk-transmission-lineages/507	2020-04-06	Virology Department, Sheffield Teaching Hospitals NHS Foundation Trust	Department of Infection, Immunity and Cardiovascular Disease, The Florey Institute, The Medical School, University of Sheffield	Thushan de Silva, Matthew Parker, Adri Angyal, Rebecca Brown, Rachel Tucker, Paul Parsons, Luke Green, Danielle Groves, Alex Keeley, Dave Partridge, Matthew Wyles, Benjamin Lindsey, Mehmet Yavuz, Mohammad Raza, Cariad Evans
EPI_ISL_422048	hCoV-19/Wales/PHWC-26918/2020	Wales/PHWC-26918/2020	https://www.epicov.org/acknowledgement/20/48/EPI_ISL_422048.json	Preliminary analysis of SARS-CoV-2 importation & establishment of UK transmission lineages	https://virological.org/t/preliminary-analysis-of-sars-cov-2-importation-establishment-of-uk-transmission-lineages/507	2020-04-10	Wales Specialist Virology Centre	Public Health Wales Microbiology Cardiff	Catherine Moore, Johnathan Evans, Malorie Perry, Simon Cottrell, Alec Birchley, Alexander Adams, Amy Gaskin, Bree Gatica-Wilcox, Jason Coombes, Lauren Gilbert, Lee Graham, Nicole Pacchiarini, Sara Kumziene-Summerhayes, Sarah Taylor, Sophie Jones, Sara Rey, Matthew Bull, Joanne Watkins, Sally Corden, Tom Connor
EPI_ISL_423072	hCoV-19/England/20134006704/2020	England/20134006704/2020	https://www.epicov.org/acknowledgement/30/72/EPI_ISL_423072.json	Preliminary analysis of SARS-CoV-2 importation & establishment of UK transmission lineages	https://virological.org/t/preliminary-analysis-of-sars-cov-2-importation-establishment-of-uk-transmission-lineages/507	2020-04-12	Respiratory Virus Unit, Microbiology Services Colindale, Public Health England	Respiratory Virus Unit, Microbiology Services Colindale, Public Health England	Monica Galiano, Shahjahan Miah, Angie Lackenby, Omolola Akinbami, Tiina Talts, Leena Bhaw, Richard Myers, Steven Platt, Kirstin Edwards, Jonathan Hubb, Joanna Ellis, Maria Zambon
EPI_ISL_424253	hCoV-19/USA/WA-UW-1792/2020	USA/WA-UW-1792/2020	https://www.epicov.org/acknowledgement/42/53/EPI_ISL_424253.json	?	?	2020-04-12	UW Virology Lab	UW Virology Lab	Pavitra Roychoudhury, Hong Xie, Keith Jerome, Alexander Greninger
EPI_ISL_424363	hCoV-19/India/UN-1652/2020	India/UN-1652/2020	https://www.epicov.org/acknowledgement/43/63/EPI_ISL_424363.json	Genomic analysis of SARS-CoV-2 strains among Indians returning from Italy, Iran & China, & Italian tourists in India	http://www.ijmr.org.in/article.asp?issn=0971-5916;year=2020;volume=151;issue=2;spage=255;epage=260;aulast=Potdar	2020-04-13	National Influenza Center, Indian Council of Medical Research - National Institute of Virology	Indian Council of Medical Research-National Institute of Virology, Microbial Containment Complex	Pragya D. Yadav, Varsha Potdar, Savita Patil, Dimpal A. Nyayanit, Triparna Majumdar, Manohar. L. Chaudhary, Gururaj Deshpande, Padinjaremattathil Thankappan Ullas, Anita Shete-Aich, Hitesh Dighe, Sreelekshmy Mohandas, Gajanan Sapkal, Atanu Basu, Amita Jain, Bharti Malhotra, Deepika Chaudhary, Sarah Cherian, Priya Abraham
EPI_ISL_424371	hCoV-19/Iceland/347/2020	Iceland/347/2020	https://www.epicov.org/acknowledgement/43/71/EPI_ISL_424371.json	Spread of SARS-CoV-2 in the Icelandic Population	https://dx.doi.org/10.1056/NEJMoa2006100	2020-04-13	The National University Hospital of Iceland	deCODE genetics	Daniel F Gudbjartsson; Agnar Helgason; Hakon Jonsson; Olafur T Magnusson; Pall Melsted; Gudmundur L Norddahl; Jona Saemundsdottir; Asgeir Sigurdsson; Patrick Sulem; Arna B Agustsdottir; Berglind Eiriksdottir; Run Fridriksdottir; Elisabet E Gardarsdottir; Gudmundur Georgsson; Olafia S Gretarsdottir; Kjartan R Gudmundsson; Thora R Gunnarsdottir; Arnaldur Gylfason; Hilma Holm; Brynjar O Jensson; Aslaug Jonasdottir; Kamilla S Josefsdottir; Thordur Kristjansson; Droplaug N Magnusdottir; Louise le Roux; Gudrun Sigmundsdottir; Gardar Sveinbjornsson; Kristin E Sveinsdottir; Maney Sveinsdottir; Emil A Thorarensen; Bjarni Thorbjornsson; Gisli Masson; Ingileif Jonsdottir; Alma Moller; Thorolfur Gudnason; Karl G Kristinsson; Unnur Thorsteinsdottir; Kari Stefansson
EPI_ISL_424621	hCoV-19/Iceland/601/2020	Iceland/601/2020	https://www.epicov.org/acknowledgement/46/21/EPI_ISL_424621.json	Spread of SARS-CoV-2 in the Icelandic Population	https://dx.doi.org/10.1056/NEJMoa2006100	2020-04-13	The National University Hospital of Iceland	deCODE genetics	Daniel F Gudbjartsson; Agnar Helgason; Hakon Jonsson; Olafur T Magnusson; Pall Melsted; Gudmundur L Norddahl; Jona Saemundsdottir; Asgeir Sigurdsson; Patrick Sulem; Arna B Agustsdottir; Berglind Eiriksdottir; Run Fridriksdottir; Elisabet E Gardarsdottir; Gudmundur Georgsson; Olafia S Gretarsdottir; Kjartan R Gudmundsson; Thora R Gunnarsdottir; Arnaldur Gylfason; Hilma Holm; Brynjar O Jensson; Aslaug Jonasdottir; Kamilla S Josefsdottir; Thordur Kristjansson; Droplaug N Magnusdottir; Louise le Roux; Gudrun Sigmundsdottir; Gardar Sveinbjornsson; Kristin E Sveinsdottir; Maney Sveinsdottir; Emil A Thorarensen; Bjarni Thorbjornsson; Gisli Masson; Ingileif Jonsdottir; Alma Moller; Thorolfur Gudnason; Karl G Kristinsson; Unnur Thorsteinsdottir; Kari Stefansson
EPI_ISL_424975	hCoV-19/Taiwan/CGMH-CGU-19/2020	Taiwan/CGMH-CGU-19/2020	https://www.epicov.org/acknowledgement/49/75/EPI_ISL_424975.json	SARS-CoV-2 genomic surveillance in Taiwan revealed novel ORF8-deletion mutant and clade possibly associated with infections in Middle East	https://dx.doi.org/10.1080/22221751.2020.1782271	2020-04-14	Laboratory Medicine	Department of Laboratory Medicine, Lin-Kou Chang Gung Memorial Hospital, Taoyuan, Taiwan	Kuo-Chien Tsao, Yu-Nong Gong, Shu-Li Yang, Yi-Chun Liu, Chung-Guei Huang, Mei-Jen Hsiao, Po-Wei Huang, Cheng-Ta Yang, Cheng-Hsun Chiu, Peng-Nien Huang, Kuo-Ming Lee, Guang-Wu Chen, Shin-Ru Shih
EPI_ISL_425458	hCoV-19/England/CAMB-7708C/2020	England/CAMB-7708C/2020	https://www.epicov.org/acknowledgement/54/58/EPI_ISL_425458.json	Rapid implementation of SARS-CoV-2 sequencing to investigate cases of health-care associated COVID-19: a prospective genomic surveillance study	https://dx.doi.org/10.1016/S1473-3099(20)30562-4	2020-04-14	Department of Pathology, University of Cambridge	COVID-19 Genomics UK (COG-UK) Consortium	Luke W Meredith, M. Estee Torok , Myra Hosmillo, William L. Hamilton, Martin D. Curran, Theresa Feltwell, Anna Yakovleva, Charlotte J. Houldcroft, Aminu S. Jahun, Sarah L. Caddy, Ian Goodfellow
EPI_ISL_425959	hCoV-19/Scotland/EDB273/2020	Scotland/EDB273/2020	https://www.epicov.org/acknowledgement/59/59/EPI_ISL_425959.json	Preliminary analysis of SARS-CoV-2 importation & establishment of UK transmission lineages	https://virological.org/t/preliminary-analysis-of-sars-cov-2-importation-establishment-of-uk-transmission-lineages/507	2020-04-14	Virology Department, Royal Infirmary of Edinburgh, NHS Lothian / School of Biological Sciences, University of Edinburgh / Institute of Genetics and Molecular Medicine, University of Edinburgh	COVID-19 Genomics UK (COG-UK) Consortium	McHugh M, Dewar R, Rooke S, Gallagher M, Balcaza C, O'Toole A, Hill V, McCrone JT, Colquhoun R, Yu X, Jackson B, Scher E, Rambaut A, Williams TC, Templeton K
EPI_ISL_426430	hCoV-19/USA/OH_0019/2020	USA/OH_0019/2020	https://www.epicov.org/acknowledgement/64/30/EPI_ISL_426430.json	?	?	2020-04-16	OH Department of Health Laboratory	Pathogen Discovery, Respiratory Viruses Branch, Division of Viral Diseases, Centers for Disease Control and Prevention	Krista Queen, Yan Li, Anna Uehara, Clinton R. Paden, Rachel Marine, Ying Tao, Jing Zhang, Haibin Wang, Mary S. Keckler, Alison S. Laufer Halpin, Christopher A. Elkins, Suxiang Tong
EPI_ISL_426528	hCoV-19/USA/AZ-TG269856/2020	USA/AZ-TG269856/2020	https://www.epicov.org/acknowledgement/65/28/EPI_ISL_426528.json	Defining the Pandemic at the State Level: Sequence-Based Epidemiology of the SARS-CoV-2 virus by the Arizona COVID-19 Genomics Union (ACGU)	https://dx.doi.org/10.1101/2020.05.08.20095935	2020-04-17	AZ SPHL, Arizona Department of Health Services	TGen North	Jolene Bowers, Megan Folkerts, Darrin Lemmer, Dave Engelthaler
EPI_ISL_426631	hCoV-19/Taiwan/TSGH-03/2020	Taiwan/TSGH-03/2020	https://www.epicov.org/acknowledgement/66/31/EPI_ISL_426631.json	?	?	2020-04-17	TSGH-CP molecular lab	TSGH-CP molecular lab	Cherng-Lih Perng, Ming-Jr Jian, Chih-Kai Chang, Jung-Chung Lin, Kuo-Ming Yeh, Chien-Wen Chen, Sheng-Kang Chiu, Hsing-Yi Chung, Shih-Hung Tsai, Kuo-Sheng Hung, Tien-Yao Chang, Feng-Yee Chang, Hung-Sheng Shang
EPI_ISL_426643	hCoV-19/Australia/VIC334/2020	Australia/VIC334/2020	https://www.epicov.org/acknowledgement/66/43/EPI_ISL_426643.json	Tracking the COVID-19 pandemic in Australia using genomics	https://dx.doi.org/10.1101/2020.05.12.20099929	2020-04-17	Victorian Infectious Diseases Reference Laboratory (VIDRL)	Microbiological Diagnostic Unit Public Health Laboratory and Victorian Infectious Diseases Reference Laboratory, Doherty Institute	Caly L., Seemann T., Sait, M., Schultz M., Druce J., Sherry, N.
EPI_ISL_426661	hCoV-19/Australia/VIC353/2020	Australia/VIC353/2020	https://www.epicov.org/acknowledgement/66/61/EPI_ISL_426661.json	Tracking the COVID-19 pandemic in Australia using genomics	https://dx.doi.org/10.1101/2020.05.12.20099929	2020-04-17	Victorian Infectious Diseases Reference Laboratory (VIDRL)	Microbiological Diagnostic Unit Public Health Laboratory and Victorian Infectious Diseases Reference Laboratory, Doherty Institute	Caly L., Seemann T., Sait, M., Schultz M., Druce J., Sherry, N.
EPI_ISL_426664	hCoV-19/Australia/VIC356/2020	Australia/VIC356/2020	https://www.epicov.org/acknowledgement/66/64/EPI_ISL_426664.json	Tracking the COVID-19 pandemic in Australia using genomics	https://dx.doi.org/10.1101/2020.05.12.20099929	2020-04-17	Victorian Infectious Diseases Reference Laboratory (VIDRL)	Microbiological Diagnostic Unit Public Health Laboratory and Victorian Infectious Diseases Reference Laboratory, Doherty Institute	Caly L., Seemann T., Sait, M., Schultz M., Druce J., Sherry, N.
EPI_ISL_426892	hCoV-19/Czech Republic/IAB_17/2020	CzechRepublic/IAB_17/2020	https://www.epicov.org/acknowledgement/68/92/EPI_ISL_426892.json	?	?	2020-04-17	Motol University Hospital	Institute of Applied Biotechnologies a.s.	Petr Brož, Jan Geryk, Petr Klempt, Martin Kašný, Adam Novotný, Kateřina Kvapilová, Pavel Dřevínek, Petr Kvapil, Milan Macek
EPI_ISL_426934	hCoV-19/Australia/VIC638/2020	Australia/VIC638/2020	https://www.epicov.org/acknowledgement/69/34/EPI_ISL_426934.json	Tracking the COVID-19 pandemic in Australia using genomics	https://dx.doi.org/10.1101/2020.05.12.20099929	2020-04-17	Victorian Infectious Diseases Reference Laboratory (VIDRL)	Microbiological Diagnostic Unit Public Health Laboratory and Victorian Infectious Diseases Reference Laboratory, Doherty Institute	Caly L., Seemann T., Sait, M., Schultz M., Druce J., Sherry, N.
EPI_ISL_426935	hCoV-19/Australia/VIC639/2020	Australia/VIC639/2020	https://www.epicov.org/acknowledgement/69/35/EPI_ISL_426935.json	Tracking the COVID-19 pandemic in Australia using genomics	https://dx.doi.org/10.1101/2020.05.12.20099929	2020-04-17	Victorian Infectious Diseases Reference Laboratory (VIDRL)	Microbiological Diagnostic Unit Public Health Laboratory and Victorian Infectious Diseases Reference Laboratory, Doherty Institute	Caly L., Seemann T., Sait, M., Schultz M., Druce J., Sherry, N.
EPI_ISL_427338	hCoV-19/Russia/StPetersburg-RII4328S/2020	Russia/StPetersburg-RII4328S/2020	https://www.epicov.org/acknowledgement/73/38/EPI_ISL_427338.json	Genomic epidemiology of the early stages of SARS-CoV-2 outbreak in Russia	https://dx.doi.org/10.1101/2020.07.14.20150979	2020-04-18	WHO National Influenza Centre Russian Federation	WHO National Influenza Centre Russian Federation	Andrey Komissarov, Artem Fadeev, Mariia Sergeeva, Anna Ivanova, Daria Danilenko
EPI_ISL_427339	hCoV-19/Russia/StPetersburg-RII4332S/2020	Russia/StPetersburg-RII4332S/2020	https://www.epicov.org/acknowledgement/73/39/EPI_ISL_427339.json	Genomic epidemiology of the early stages of SARS-CoV-2 outbreak in Russia	https://dx.doi.org/10.1101/2020.07.14.20150979	2020-04-18	WHO National Influenza Centre Russian Federation	WHO National Influenza Centre Russian Federation	Andrey Komissarov, Artem Fadeev, Mariia Sergeeva, Anna Ivanova, Daria Danilenko
EPI_ISL_427477	hCoV-19/USA/NY-NYUMC181/2020	USA/NY-NYUMC181/2020	https://www.epicov.org/acknowledgement/74/77/EPI_ISL_427477.json	Sequencing identifies multiple, early introductions of SARS-CoV2 to New York City Region	https://dx.doi.org/10.1101/2020.04.15.20064931	2020-04-18	NYU Langone Health	Departments of Pathology and Medicine, New York University School of Medicine	Maria Aguero-Rosenfeld, Brendan Belovarac, Margaret Black, Ludovic Boytard, John Cadley, Paolo Cotzia, John Chen, Dacia Dimartino, Xiaojun Feng, Tatyana Gindin, Emily Guzman, Adriana Heguy, Megan Hogan, Emily Huang, George Jour, Andrew Lytle, Christian Marier, Matthew T. Maurano, Mark J. Mulligan, Peter Meyn, Iman Osman, Jared Pinnell, Vanessa Raabe, Sitharam Ramaswami, Amy Rapkiewicz, Marie Samanovic-Golden, Antonio Serrano, Guomiao Shen, Matija Snuderl, Theodore Vougiouklakis, Nick Vulpescu, Gael Westby, Paul Zappile, Yutong Zhang
EPI_ISL_427515	hCoV-19/USA/NY-NYUMC220/2020	USA/NY-NYUMC220/2020	https://www.epicov.org/acknowledgement/75/15/EPI_ISL_427515.json	Sequencing identifies multiple, early introductions of SARS-CoV2 to New York City Region	https://dx.doi.org/10.1101/2020.04.15.20064931	2020-04-18	NYU Langone Health	Departments of Pathology and Medicine, New York University School of Medicine	Maria Aguero-Rosenfeld, Brendan Belovarac, Margaret Black, Ludovic Boytard, John Cadley, Paolo Cotzia, John Chen, Dacia Dimartino, Xiaojun Feng, Tatyana Gindin, Emily Guzman, Adriana Heguy, Megan Hogan, Emily Huang, George Jour, Andrew Lytle, Christian Marier, Matthew T. Maurano, Mark J. Mulligan, Peter Meyn, Iman Osman, Jared Pinnell, Vanessa Raabe, Sitharam Ramaswami, Amy Rapkiewicz, Marie Samanovic-Golden, Antonio Serrano, Guomiao Shen, Matija Snuderl, Theodore Vougiouklakis, Nick Vulpescu, Gael Westby, Paul Zappile, Yutong Zhang
EPI_ISL_427593	hCoV-19/USA/NY-WCMP11E05P/2020	USA/NY-WCMP11E05P/2020	https://www.epicov.org/acknowledgement/75/93/EPI_ISL_427593.json	Shotgun Transcriptome and Isothermal Profiling of SARS-CoV-2 Infection Reveals Unique Host Responses, Viral Diversification, and Drug Interactions	https://dx.doi.org/10.1101/2020.04.20.048066	2020-04-19	NewYork-Presbyterian & Mason Lab	Mason Lab	Daniel J. Butler, Christopher Mozsary, Cem Meydan, David Danko, Jonathan Foox, Joel Rosiene, Alon Shaiber, Matthew MacKay, Ebrahim Afshinnekoo, Fritz J. Sedlazeck, Nikolay A. Ivanov, Maria Sierra, Craig D. Westover, Krista Ryon, Benjamin Young, Chandrima Bhattacharya, Phyllis Ruggiero, Justyna Gawrys, Iman Hajirasouliha, Dmitry Meleshko, Mirella Salvatore, Dong Xu, Jenny Xiang, John Sipley, Lin Cong, Arryn Craney, Priya Velu, Lars F. Westblade, Massimo Loda, Shawn Levy, Melissa Cushing, Marcin Imielinski, Hanna Rennert, Christopher E. Mason
EPI_ISL_428765	hCoV-19/USA/NY-NYUMC251/2020	USA/NY-NYUMC251/2020	https://www.epicov.org/acknowledgement/87/65/EPI_ISL_428765.json	?	?	2020-04-22	NYU Langone Health	Departments of Pathology and Medicine, New York University School of Medicine	Maria Aguero-Rosenfeld, Brendan Belovarac, Margaret Black, Ludovic Boytard, John Cadley, Paolo Cotzia, John Chen, Dacia Dimartino, Xiaojun Feng, Tatyana Gindin, Emily Guzman, Adriana Heguy, Megan Hogan, Emily Huang, George Jour, Andrew Lytle, Christian Marier, Matthew T. Maurano, Mark J. Mulligan, Peter Meyn, Iman Osman, Jared Pinnell, Vanessa Raabe, Sitharam Ramaswami, Amy Rapkiewicz, Marie Samanovic-Golden, Antonio Serrano, Guomiao Shen, Matija Snuderl, Theodore Vougiouklakis, Nick Vulpescu, Gael Westby, Paul Zappile, Yutong Zhang
EPI_ISL_428781	hCoV-19/USA/NY-NYUMC267/2020	USA/NY-NYUMC267/2020	https://www.epicov.org/acknowledgement/87/81/EPI_ISL_428781.json	?	?	2020-04-22	NYU Langone Health	Departments of Pathology and Medicine, New York University School of Medicine	Maria Aguero-Rosenfeld, Brendan Belovarac, Margaret Black, Ludovic Boytard, John Cadley, Paolo Cotzia, John Chen, Dacia Dimartino, Xiaojun Feng, Tatyana Gindin, Emily Guzman, Adriana Heguy, Megan Hogan, Emily Huang, George Jour, Andrew Lytle, Christian Marier, Matthew T. Maurano, Mark J. Mulligan, Peter Meyn, Iman Osman, Jared Pinnell, Vanessa Raabe, Sitharam Ramaswami, Amy Rapkiewicz, Marie Samanovic-Golden, Antonio Serrano, Guomiao Shen, Matija Snuderl, Theodore Vougiouklakis, Nick Vulpescu, Gael Westby, Paul Zappile, Yutong Zhang
EPI_ISL_428784	hCoV-19/USA/NY-NYUMC270/2020	USA/NY-NYUMC270/2020	https://www.epicov.org/acknowledgement/87/84/EPI_ISL_428784.json	?	?	2020-04-22	NYU Langone Health	Departments of Pathology and Medicine, New York University School of Medicine	Maria Aguero-Rosenfeld, Brendan Belovarac, Margaret Black, Ludovic Boytard, John Cadley, Paolo Cotzia, John Chen, Dacia Dimartino, Xiaojun Feng, Tatyana Gindin, Emily Guzman, Adriana Heguy, Megan Hogan, Emily Huang, George Jour, Andrew Lytle, Christian Marier, Matthew T. Maurano, Mark J. Mulligan, Peter Meyn, Iman Osman, Jared Pinnell, Vanessa Raabe, Sitharam Ramaswami, Amy Rapkiewicz, Marie Samanovic-Golden, Antonio Serrano, Guomiao Shen, Matija Snuderl, Theodore Vougiouklakis, Nick Vulpescu, Gael Westby, Paul Zappile, Yutong Zhang
EPI_ISL_430405	hCoV-19/USA/NJ-NYUMC378/2020	USA/NJ-NYUMC378/2020	https://www.epicov.org/acknowledgement/04/05/EPI_ISL_430405.json	?	?	2020-04-26	NYU Langone Health	Departments of Pathology and Medicine, New York University School of Medicine	Maria Aguero-Rosenfeld, Brendan Belovarac, Margaret Black, Ludovic Boytard, John Cadley, Paolo Cotzia, John Chen, Dacia Dimartino, Xiaojun Feng, Tatyana Gindin, Emily Guzman, Adriana Heguy, Megan Hogan, Emily Huang, George Jour, Lawrence H. Lin, Raven Luther, Andrew Lytle, Christian Marier, Matthew T. Maurano, Mark J. Mulligan, Peter Meyn, Raquel Ordonez Ciriza, Iman Osman, Jared Pinnell, Vanessa Raabe, Sitharam Ramaswami, Amy Rapkiewicz, Andre M. Ribeiro-dos-Santos, Marie Samanovic-Golden, Antonio Serrano, Guomiao Shen, Matija Snuderl, Theodore Vougiouklakis, Nick Vulpescu, Gael Westby, Paul Zappile, Yutong Zhang
EPI_ISL_430863	hCoV-19/Sweden/20-50231/2020	Sweden/20-50231/2020	https://www.epicov.org/acknowledgement/08/63/EPI_ISL_430863.json	?	?	2020-04-28	Klinisk mikrobiologi Orebro	The Public Health Agency of Sweden	Martin Sundqvist, Oskar Karlsson Lindsjo, Maria Lind Karlberg, Anna-Malin Linde, Olov Svartstrom, Anna Risberg, Shaman Muradrasoli, Karin Tegmark-Wisell
EPI_ISL_433839	hCoV-19/England/CAMB-7AAF4/2020	England/CAMB-7AAF4/2020	https://www.epicov.org/acknowledgement/38/39/EPI_ISL_433839.json	Rapid implementation of SARS-CoV-2 sequencing to investigate cases of health-care associated COVID-19: a prospective genomic surveillance study	https://dx.doi.org/10.1016/S1473-3099(20)30562-4	2020-04-29	Department of Pathology, University of Cambridge	COVID-19 Genomics UK (COG-UK) Consortium	Luke W Meredith, M. Estee Torok , Myra Hosmillo, William L. Hamilton, Martin D. Curran, Theresa Feltwell, Grant Hall, Anna Yakovleva, Fahad A Khokhar, Charlotte J. Houldcroft, Laura G Caller, Aminu S. Jahun, Sarah L. Caddy, Ian Goodfellow
EPI_ISL_437464	hCoV-19/Saudi Arabia/KAUST-Makkah10/2020	SaudiArabia/KAUST-Makkah10/2020	https://www.epicov.org/acknowledgement/74/64/EPI_ISL_437464.json	?	?	2020-05-09	Pathogen Genomics Lab King Abdullah University of Science and Technology(KAUST)	Pathogen Genomics Lab King Abdullah University of Science and Technology(KAUST)	Sharif Hala,Raeece Naeem,Sara Mfarrej,Arnab Pain
EPI_ISL_437469	hCoV-19/Saudi Arabia/KAUST-Madinah25/2020	SaudiArabia/KAUST-Madinah25/2020	https://www.epicov.org/acknowledgement/74/69/EPI_ISL_437469.json	?	?	2020-05-09	Pathogen Genomics Lab King Abdullah University of Science and Technology(KAUST)	Pathogen Genomics Lab King Abdullah University of Science and Technology(KAUST)	Sharif Hala,Raeece Naeem,Sara Mfarrej,Arnab Pain
EPI_ISL_437723	hCoV-19/Saudi Arabia/KAUST-Makkah227/2020	SaudiArabia/KAUST-Makkah227/2020	https://www.epicov.org/acknowledgement/77/23/EPI_ISL_437723.json	?	?	2020-05-11	Pathogen Genomics Lab King Abdullah University of Science and Technology(KAUST)	Pathogen Genomics Lab King Abdullah University of Science and Technology(KAUST)	Sharif Hala,Fadwa Alofi,Afrah Alsomali, Asim Khogeer, Sara Mfarrej, Khaled Algithami,Raeece Naeem, Amit Kumar Subudhi,Fathia Ben-Rached, Rahul Salunke, Anwar Hashem, Naif Almontashiri, Arnab Pain
EPI_ISL_437736	hCoV-19/Saudi Arabia/KAUST-Madinah252/2020	SaudiArabia/KAUST-Madinah252/2020	https://www.epicov.org/acknowledgement/77/36/EPI_ISL_437736.json	?	?	2020-05-11	Pathogen Genomics Lab King Abdullah University of Science and Technology(KAUST)	Pathogen Genomics Lab King Abdullah University of Science and Technology(KAUST)	Sharif Hala,Fadwa Alofi,Afrah Alsomali, Asim Khogeer, Sara Mfarrej, Khaled Algithami,Raeece Naeem, Amit Kumar Subudhi,Fathia Ben-Rached, Rahul Salunke, Anwar Hashem, Naif Almontashiri, Arnab Pain
EPI_ISL_437748	hCoV-19/Saudi Arabia/KAUST-Madinah265/2020	SaudiArabia/KAUST-Madinah265/2020	https://www.epicov.org/acknowledgement/77/48/EPI_ISL_437748.json	?	?	2020-05-11	Pathogen Genomics Lab King Abdullah University of Science and Technology(KAUST)	Pathogen Genomics Lab King Abdullah University of Science and Technology(KAUST)	Sharif Hala,Fadwa Alofi,Afrah Alsomali, Asim Khogeer, Sara Mfarrej, Khaled Algithami,Raeece Naeem, Amit Kumar Subudhi,Fathia Ben-Rached, Rahul Salunke, Anwar Hashem, Naif Almontashiri, Arnab Pain
EPI_ISL_444977	hCoV-19/Spain/CT-HUVH-VH1438/2020	Spain/CT-HUVH-VH1438/2020	https://www.epicov.org/acknowledgement/49/77/EPI_ISL_444977.json	?	?	2020-05-14	Hospital Universitari Vall d'Hebron - Vall d'Hebron Institut de Recerca	Hospital Universitari Vall d'Hebron - Vall d'Hebron Institut de Recerca	Cristina Andrés, Maria Piñana, Damir Garcia-Cehic, Mercedes Guerrero-Murillo, Ariadna Rando, Juliana Esperalba, Maria Gema Codina, Tomàs Pumarola, Josep Quer, Andrés Antón
EPI_ISL_450508	hCoV-19/Lebanon/S1_758/2020	Lebanon/S1_758/2020	https://www.epicov.org/acknowledgement/05/08/EPI_ISL_450508.json	?	?	2020-05-21	Rafik Hariri University Hospital	Rafik Hariri University Hospital	Rita Feghali
EPI_ISL_450509	hCoV-19/Lebanon/S2_759/2020	Lebanon/S2_759/2020	https://www.epicov.org/acknowledgement/05/09/EPI_ISL_450509.json	?	?	2020-05-21	Rafik Hariri University Hospital	Rafik Hariri University Hospital	Rita Feghali
EPI_ISL_450510	hCoV-19/Lebanon/S3_760/2020	Lebanon/S3_760/2020	https://www.epicov.org/acknowledgement/05/10/EPI_ISL_450510.json	?	?	2020-05-21	Rafik Hariri University Hospital	Rafik Hariri University Hospital	Rita Feghali
EPI_ISL_450511	hCoV-19/Lebanon/S4_761/2020	Lebanon/S4_761/2020	https://www.epicov.org/acknowledgement/05/11/EPI_ISL_450511.json	?	?	2020-05-21	Rafik Hariri University Hospital	Rafik Hariri University Hospital	Rita Feghali
EPI_ISL_450512	hCoV-19/Lebanon/S5_762/2020	Lebanon/S5_762/2020	https://www.epicov.org/acknowledgement/05/12/EPI_ISL_450512.json	?	?	2020-05-21	Rafik Hariri University Hospital	Rafik Hariri University Hospital	Rita Feghali
EPI_ISL_450513	hCoV-19/Lebanon/S6_766/2020	Lebanon/S6_766/2020	https://www.epicov.org/acknowledgement/05/13/EPI_ISL_450513.json	?	?	2020-05-21	Rafik Hariri University Hospital	Rafik Hariri University Hospital	Rita Feghali
EPI_ISL_450514	hCoV-19/Lebanon/S8_767/2020	Lebanon/S8_767/2020	https://www.epicov.org/acknowledgement/05/14/EPI_ISL_450514.json	?	?	2020-05-21	Rafik Hariri University Hospital	Rafik Hariri University Hospital	Rita Feghali
EPI_ISL_450515	hCoV-19/Lebanon/S9_764/2020	Lebanon/S9_764/2020	https://www.epicov.org/acknowledgement/05/15/EPI_ISL_450515.json	?	?	2020-05-21	Rafik Hariri University Hospital	Rafik Hariri University Hospital	Rita Feghali
EPI_ISL_450516	hCoV-19/Lebanon/S10_768/2020	Lebanon/S10_768/2020	https://www.epicov.org/acknowledgement/05/16/EPI_ISL_450516.json	?	?	2020-05-21	Rafik Hariri University Hospital	Rafik Hariri University Hospital	Rita Feghali
EPI_ISL_450517	hCoV-19/Lebanon/S11_765/2020	Lebanon/S11_765/2020	https://www.epicov.org/acknowledgement/05/17/EPI_ISL_450517.json	?	?	2020-05-21	Rafik Hariri University Hospital	Rafik Hariri University Hospital	Rita Feghali
EPI_ISL_454420	hCoV-19/Lebanon/S7_763/2020	Lebanon/S7_763/2020	https://www.epicov.org/acknowledgement/44/20/EPI_ISL_454420.json	?	?	2020-05-28	Rafik Hariri University Hospital	Rafik Hariri University Hospital	Rita Feghali
EPI_ISL_457527	hCoV-19/England/NORW-EC4A4/2020	England/NORW-EC4A4/2020	https://www.epicov.org/acknowledgement/75/27/EPI_ISL_457527.json	Preliminary analysis of SARS-CoV-2 importation & establishment of UK transmission lineages	https://virological.org/t/preliminary-analysis-of-sars-cov-2-importation-establishment-of-uk-transmission-lineages/507	2020-06-02	Quadram Institute Bioscience	COVID-19 Genomics UK (COG-UK) Consortium	Dave J. Baker, Gemma L. Kay, Alp Aydin, Thanh Le-Viet, Steven Rudder, Ana P. Tedim, Anastasia Kolyva, Maria Diaz, Leonardo de Oliveira Martins, Nabil-Fareed Alikhan, Lizzie Meadows, Rachael Stanley, Ngozi Elumogo, Muhammed Yasir, Nicholas M. Thomson, Alexander J Trotter, Rachel Gilroy, Samuel Bloomfield, Claire Stuart, Andrew Bell, Reenesh Prakash, Samir Dervisevic, Alison E. Mather, John Wain, Mark Webber, Andrew J. Page, Justin O’Grady
EPI_ISL_457528	hCoV-19/England/NORW-EC4C2/2020	England/NORW-EC4C2/2020	https://www.epicov.org/acknowledgement/75/28/EPI_ISL_457528.json	Preliminary analysis of SARS-CoV-2 importation & establishment of UK transmission lineages	https://virological.org/t/preliminary-analysis-of-sars-cov-2-importation-establishment-of-uk-transmission-lineages/507	2020-06-02	Quadram Institute Bioscience	COVID-19 Genomics UK (COG-UK) Consortium	Dave J. Baker, Gemma L. Kay, Alp Aydin, Thanh Le-Viet, Steven Rudder, Ana P. Tedim, Anastasia Kolyva, Maria Diaz, Leonardo de Oliveira Martins, Nabil-Fareed Alikhan, Lizzie Meadows, Rachael Stanley, Ngozi Elumogo, Muhammed Yasir, Nicholas M. Thomson, Alexander J Trotter, Rachel Gilroy, Samuel Bloomfield, Claire Stuart, Andrew Bell, Reenesh Prakash, Samir Dervisevic, Alison E. Mather, John Wain, Mark Webber, Andrew J. Page, Justin O’Grady
EPI_ISL_457701	hCoV-19/Oman/RESP-20-797/2020	Oman/RESP-20-797/2020	https://www.epicov.org/acknowledgement/77/01/EPI_ISL_457701.json	?	?	2020-06-02	Oman-NIC	Oman-NIC	Samira Al-Maruqi, Fahad Zadjali, Amina Al Jardani, Khulood Al-Mammary, Hanan Al-kindi, Fatma BaAlawi, Hamida AL Barwani, Zeyana AL-Dahmani, Intisar Al-Shukri, Aisha Al-Busaidi, Aisha Al-Amri, Ahlam Al-Amri, Mohammed Al-Tobi, Samiha Al Kharusi, Abdulla Balkhair
EPI_ISL_458095	hCoV-19/India/GJ-GBRC137b/2020	India/GJ-GBRC137b/2020	https://www.epicov.org/acknowledgement/80/95/EPI_ISL_458095.json	?	?	2020-06-03	B.J. Medical College and Civil hospital	Gujarat Biotechnology Research Centre	Raghawendra Kumar, Dinesh Kumar, Zuber Saiyed, Komal Patel, Labdhi Pandya, Snehal Bagatharia, Dhaval Vaghela, Ramesh Patel, Pranay Shah, Kamlesh J Upadhyay, Ramesh Pandit, Tejas Shah, Ankit Hinsu, Pritesh Sabara, Apurvasinh Puvar, Janvi Raval, Zarna Patel, Monika Gandhi, Pinal Trivedi, Maharshi Pandya, Amit Kanani, Nidhi Patel, Nitin Savaliya, Pooja P Doshi, Bhavesh Modi, Gaurishankar Shrimali, R D Dixit, A M Kadri, Umang Mishra, Chaitanya Joshi, Madhvi Joshi
EPI_ISL_465612	hCoV-19/England/20194102101/2020	England/20194102101/2020	https://www.epicov.org/acknowledgement/56/12/EPI_ISL_465612.json	?	?	2020-06-11	Respiratory Virus Unit, Microbiology Services Colindale, Public Health England	Respiratory Virus Unit, Microbiology Services Colindale, Public Health England	PHE Covid Sequencing Team
EPI_ISL_478710	hCoV-19/Australia/NSW598/2020	Australia/NSW598/2020	https://www.epicov.org/acknowledgement/87/10/EPI_ISL_478710.json	?	?	2020-06-30	South Eastern Area Laboratory Services (SEALS)	NSW Health Pathology - Institute of Clinical Pathology and Medical Research; Westmead Hospital; University of Sydney	CIDM-PH et al.
EPI_ISL_478823	hCoV-19/England/OXON-AFD1B/2020	England/OXON-AFD1B/2020	https://www.epicov.org/acknowledgement/88/23/EPI_ISL_478823.json	?	?	2020-06-30	Oxford Viromics, NDM, University of Oxford; Oxford University Hospitals; Basingstoke and North Hampshire Hospital	COVID-19 Genomics UK (COG-UK) Consortium	Tanya Golubchik, David Bonsall, George Macintyre, Amy Trebes, Mariateresa de Cesare, Catrin Moore, Alex Mobbs, Anita Justice, Robert Shaw, Monique Andersson, Timothy Peto, Emma Wise, Nathan Moore, Jessica Lynch, Nick Cortes, Matilde Mori, Stephen Kidd, David Buck, John Todd, Christophe Fraser
EPI_ISL_498551	hCoV-19/Lebanon/LB-R8/2020	Lebanon/LB-R8/2020	https://www.epicov.org/acknowledgement/85/51/EPI_ISL_498551.json	?	?	2020-07-27	Lebanese American University	Lebanese American University	Abi Habib,W., Abdallah,J., El Shesheny,R., Mokhbat,J., Webby,R.J., Goldstein,J. and Kayali,G.
EPI_ISL_498552	hCoV-19/Lebanon/LB-LR9/2020	Lebanon/LB-LR9/2020	https://www.epicov.org/acknowledgement/85/52/EPI_ISL_498552.json	?	?	2020-07-27	Lebanese American University	Lebanese American University	Abi Habib,W., Abdallah,J., El Shesheny,R., Mokhbat,J., Webby,R.J., Goldstein,J. and Kayali,G.
EPI_ISL_498554	hCoV-19/Lebanon/LB-LR10/2020	Lebanon/LB-LR10/2020	https://www.epicov.org/acknowledgement/85/54/EPI_ISL_498554.json	?	?	2020-07-27	Lebanese American University	Lebanese American University	Abi Habib,W., Abdallah,J., El Shesheny,R., Mokhbat,J., Webby,R.J., Goldstein,J. and Kayali,G.
EPI_ISL_498556	hCoV-19/Lebanon/LB-R12/2020	Lebanon/LB-R12/2020	https://www.epicov.org/acknowledgement/85/56/EPI_ISL_498556.json	?	?	2020-07-27	Lebanese American University	Lebanese American University	Abi Habib,W., Abdallah,J., El Shesheny,R., Mokhbat,J., Webby,R.J., Goldstein,J. and Kayali,G.
EPI_ISL_508931	hCoV-19/France/ARA-24023/2020	France/ARA-24023/2020	https://www.epicov.org/acknowledgement/89/31/EPI_ISL_508931.json	?	?	2020-08-04	L'Hôpital Nord-Ouest Tarare-Grandris	CNR Virus des Infections Respiratoires - France SUD	Antonin Bal, Gregory Destras, Gwendolyne Burfin, Solenne Brun, Carine Moustaud, Raphaelle Lamy, Alexandre Gaymard, Maude Bouscambert-Duchamp, Florence Morfin-Sherpa, Martine Valette, Bruno Lina, Laurence Josset
EPI_ISL_513149	hCoV-19/Saudi Arabia/KAUST-MADINAH396/2020	SaudiArabia/KAUST-MADINAH396/2020	https://www.epicov.org/acknowledgement/31/49/EPI_ISL_513149.json	?	?	2020-08-12	Pathogen Genomics Lab King Abdullah University of Science and Technology(KAUST)	Pathogen Genomics Lab King Abdullah University of Science and Technology(KAUST)	Fadwa Alofi, Sharif Hala, Rahul P Salunke, Sara Mfarrej, Amit Kumar Subudhi, Fathia Ben Rached, Amanda, Luke, Afrah Alsomali, Asim Khogeer, Jumana Taha, Abdulaziz Alahmadi, Kahled Algithami, Raeece Naeem, Anwar Hashem, Naif Almontashiri, Arnab Pain
EPI_ISL_513151	hCoV-19/Saudi Arabia/KAUST-MADINAH398/2020	SaudiArabia/KAUST-MADINAH398/2020	https://www.epicov.org/acknowledgement/31/51/EPI_ISL_513151.json	?	?	2020-08-12	Pathogen Genomics Lab King Abdullah University of Science and Technology(KAUST)	Pathogen Genomics Lab King Abdullah University of Science and Technology(KAUST)	Fadwa Alofi, Sharif Hala, Rahul P Salunke, Sara Mfarrej, Amit Kumar Subudhi, Fathia Ben Rached, Amanda, Luke, Afrah Alsomali, Asim Khogeer, Jumana Taha, Abdulaziz Alahmadi, Kahled Algithami, Raeece Naeem, Anwar Hashem, Naif Almontashiri, Arnab Pain
EPI_ISL_521956	hCoV-19/Australia/VIC2216/2020	Australia/VIC2216/2020	https://www.epicov.org/acknowledgement/19/56/EPI_ISL_521956.json	?	?	2020-08-25	Victorian Infectious Diseases Reference Laboratory (VIDRL)	VIDRL and MDU-PHL	Caly L., Seemann T., Sait, M., Schultz M., Druce J., Sherry, N.
EPI_ISL_530407	hCoV-19/England/QEUH-96F84A/2020	England/QEUH-96F84A/2020	https://www.epicov.org/acknowledgement/04/07/EPI_ISL_530407.json	?	?	2020-09-11	Lighthouse Lab in Glasgow	Wellcome Sanger Institute for the COVID-19 Genomics UK (COG-UK) consortium	Harper VanSteenhouse, Yumi Kasai, David Gray, Carol Clugston, Anna Dominiczak and Alex Alderton, Roberto Amato, Sonia Goncalves, Ewan Harrison, David K. Jackson, Ian Johnston, Dominic Kwiatkowski, Cordelia Langford, John Sillitoe
EPI_ISL_531247	hCoV-19/England/QEUH-96BE79/2020	England/QEUH-96BE79/2020	https://www.epicov.org/acknowledgement/12/47/EPI_ISL_531247.json	?	?	2020-09-11	Lighthouse Lab in Glasgow	Wellcome Sanger Institute for the COVID-19 Genomics UK (COG-UK) consortium	Harper VanSteenhouse, Yumi Kasai, David Gray, Carol Clugston, Anna Dominiczak and Alex Alderton, Roberto Amato, Sonia Goncalves, Ewan Harrison, David K. Jackson, Ian Johnston, Dominic Kwiatkowski, Cordelia Langford, John Sillitoe
EPI_ISL_538268	hCoV-19/USA/MD-MDH-0184/2020	USA/MD-MDH-0184/2020	https://www.epicov.org/acknowledgement/82/68/EPI_ISL_538268.json	?	?	2020-09-16	Maryland Public Health Laboratory	Maryland Public Health Laboratory	Maryland Department of Health Laboratories Administration
EPI_ISL_544404	hCoV-19/USA/TX-HMH-4885/2020	USA/TX-HMH-4885/2020	https://www.epicov.org/acknowledgement/44/04/EPI_ISL_544404.json	?	?	2020-09-24	Houston Methodist Hospital	Houston Methodist Hospital	S. Wesley Long, Randall J. Olsen, Paul A. Christensen, David W. Bernard, James J. Davis, Maulik Shukla, Marcus Nguyen, Matthew Ojeda Saavedra, Concepcion C. Cantu, Prasanti Yerramilli, Layne Pruitt, Sishir Subedi, Hung-Che Kuo, Heather Hendrickson, Ghazaleh Eskandari, Hoang A. T. Nguyen, J. Hunter Long, Muthiah Kumaraswami, Jule Goike, Daniel Boutz, Jimmy Gollihar, Jason S. McLellan, Chia-Wei Chou, Kamyab Javanmardi, Ilya J. Finkelstein, and James M. Musser
EPI_ISL_547183	hCoV-19/USA/TX-HMH-6037/2020	USA/TX-HMH-6037/2020	https://www.epicov.org/acknowledgement/71/83/EPI_ISL_547183.json	?	?	2020-09-24	Houston Methodist Hospital	Houston Methodist Hospital	S. Wesley Long, Randall J. Olsen, Paul A. Christensen, David W. Bernard, James J. Davis, Maulik Shukla, Marcus Nguyen, Matthew Ojeda Saavedra, Concepcion C. Cantu, Prasanti Yerramilli, Layne Pruitt, Sishir Subedi, Hung-Che Kuo, Heather Hendrickson, Ghazaleh Eskandari, Hoang A. T. Nguyen, J. Hunter Long, Muthiah Kumaraswami, Jule Goike, Daniel Boutz, Jimmy Gollihar, Jason S. McLellan, Chia-Wei Chou, Kamyab Javanmardi, Ilya J. Finkelstein, and James M. Musser
EPI_ISL_558540	hCoV-19/England/ALDP-5D3DEC/2020	England/ALDP-5D3DEC/2020	https://www.epicov.org/acknowledgement/85/40/EPI_ISL_558540.json	?	?	2020-09-28	Lighthouse Lab in Alderley Park	Wellcome Sanger Institute for the COVID-19 Genomics UK (COG-UK) consortium	The Lighthouse Lab in Alderley Park and Alex Alderton, Roberto Amato, Sonia Goncalves, Ewan Harrison, David K. Jackson, Ian Johnston, Dominic Kwiatkowski, Cordelia Langford, John Sillitoe on behalf of the Wellcome Sanger Institute COVID-19 Surveillance Team
EPI_ISL_559148	hCoV-19/England/ALDP-4F8061/2020	England/ALDP-4F8061/2020	https://www.epicov.org/acknowledgement/91/48/EPI_ISL_559148.json	?	?	2020-09-28	Lighthouse Lab in Alderley Park	Wellcome Sanger Institute for the COVID-19 Genomics UK (COG-UK) consortium	The Lighthouse Lab in Alderley Park and Alex Alderton, Roberto Amato, Sonia Goncalves, Ewan Harrison, David K. Jackson, Ian Johnston, Dominic Kwiatkowski, Cordelia Langford, John Sillitoe on behalf of the Wellcome Sanger Institute COVID-19 Surveillance Team
EPI_ISL_559756	hCoV-19/England/QEUH-997C7A/2020	England/QEUH-997C7A/2020	https://www.epicov.org/acknowledgement/97/56/EPI_ISL_559756.json	?	?	2020-09-28	Oxford Viromics, NDM, University of Oxford; Oxford University Hospitals; Basingstoke and North Hampshire Hospital	COVID-19 Genomics UK (COG-UK) Consortium	Tanya Golubchik, David Bonsall, George Macintyre, Amy Trebes, Mariateresa de Cesare, Catrin Moore, Alex Mobbs, Anita Justice, Robert Shaw, Monique Andersson, Timothy Peto, Emma Wise, Nathan Moore, Jessica Lynch, Nick Cortes, Matilde Mori, Stephen Kidd, David Buck, John Todd, Christophe Fraser
EPI_ISL_563880	hCoV-19/Australia/VIC13911/2020	Australia/VIC13911/2020	https://www.epicov.org/acknowledgement/38/80/EPI_ISL_563880.json	?	?	2020-09-30	Victorian Infectious Diseases Reference Laboratory (VIDRL)	VIDRL and MDU-PHL	Caly, L., Seemann, T., Sait, M., Schultz, M. B., Druce J., Sherry, N.
EPI_ISL_566066	hCoV-19/England/203420511/2020	England/203420511/2020	https://www.epicov.org/acknowledgement/60/66/EPI_ISL_566066.json	?	?	2020-10-01	Respiratory Virus Unit, Microbiology Services Colindale, Public Health England	Respiratory Virus Unit, Microbiology Services Colindale, Public Health England	PHE Covid Sequencing Team
EPI_ISL_567990	hCoV-19/England/ALDP-9BED3E/2020	England/ALDP-9BED3E/2020	https://www.epicov.org/acknowledgement/79/90/EPI_ISL_567990.json	?	?	2020-10-01	Lighthouse Lab in Alderley Park	Wellcome Sanger Institute for the COVID-19 Genomics UK (COG-UK) consortium	Jacquelyn Wynn, Mairead Hyland, The Lighthouse Lab in Alderley Park and Alex Alderton, Roberto Amato, Sonia Goncalves, Ewan Harrison, David K. Jackson, Ian Johnston, Dominic Kwiatkowski, Cordelia Langford, John Sillitoe on behalf of the Wellcome Sanger Institute COVID-19 Surveillance Team
EPI_ISL_570179	hCoV-19/USA/CT-UW-7260/2020	USA/CT-UW-7260/2020	https://www.epicov.org/acknowledgement/01/79/EPI_ISL_570179.json	?	?	2020-10-04	UW Virology Lab	UW Virology Lab	Pavitra Roychoudhury, Hong Xie, Lasata Shrestha, Amin Addetia, Victoria M Rachleff, Meei-Li Huang, Keith R Jerome, Alexander Greninger
EPI_ISL_575385	hCoV-19/Scotland/QEUH-9DA80E/2020	Scotland/QEUH-9DA80E/2020	https://www.epicov.org/acknowledgement/53/85/EPI_ISL_575385.json	?	?	2020-10-08	Lighthouse Lab in Glasgow	Wellcome Sanger Institute for the COVID-19 Genomics UK (COG-UK) consortium	Harper VanSteenhouse, Yumi Kasai, David Gray, Carol Clugston, Anna Dominiczak and Alex Alderton, Roberto Amato, Sonia Goncalves, Ewan Harrison, David K. Jackson, Ian Johnston, Dominic Kwiatkowski, Cordelia Langford, John Sillitoe on behalf of the Wellcome Sanger Institute COVID-19 Surveillance Team
EPI_ISL_599956	hCoV-19/England/MILK-A06B0F/2020	England/MILK-A06B0F/2020	https://www.epicov.org/acknowledgement/99/56/EPI_ISL_599956.json	?	?	2020-10-27	Lighthouse Lab in Milton Keynes	Wellcome Sanger Institute for the COVID-19 Genomics UK (COG-UK) consortium	The Lighthouse Lab in Milton Keynes and Alex Alderton, Roberto Amato, Sonia Goncalves, Ewan Harrison, David K. Jackson, Ian Johnston, Dominic Kwiatkowski, Cordelia Langford, John Sillitoe on behalf of the Wellcome Sanger Institute COVID-19 Surveillance Team (http://www.sanger.ac.uk/covid-team)
EPI_ISL_600093	hCoV-19/England/MILK-A06237/2020	England/MILK-A06237/2020	https://www.epicov.org/acknowledgement/00/93/EPI_ISL_600093.json	?	?	2020-10-27	Lighthouse Lab in Milton Keynes	Wellcome Sanger Institute for the COVID-19 Genomics UK (COG-UK) consortium	The Lighthouse Lab in Milton Keynes and Alex Alderton, Roberto Amato, Sonia Goncalves, Ewan Harrison, David K. Jackson, Ian Johnston, Dominic Kwiatkowski, Cordelia Langford, John Sillitoe on behalf of the Wellcome Sanger Institute COVID-19 Surveillance Team (http://www.sanger.ac.uk/covid-team)
EPI_ISL_601443	hCoV-19/England/MILK-9E05B3/2020	England/MILK-9E05B3/2020	https://www.epicov.org/acknowledgement/14/43/EPI_ISL_601443.json	?	?	2020-10-27	Lighthouse Lab in Milton Keynes	Wellcome Sanger Institute for the COVID-19 Genomics UK (COG-UK) consortium	The Lighthouse Lab in Milton Keynes and Alex Alderton, Roberto Amato, Sonia Goncalves, Ewan Harrison, David K. Jackson, Ian Johnston, Dominic Kwiatkowski, Cordelia Langford, John Sillitoe on behalf of the Wellcome Sanger Institute COVID-19 Surveillance Team (http://www.sanger.ac.uk/covid-team)
EPI_ISL_603660	hCoV-19/Switzerland/ZH-ETHZ-321423/2020	Switzerland/ZH-ETHZ-321423/2020	https://www.epicov.org/acknowledgement/36/60/EPI_ISL_603660.json	?	?	2020-10-30	Viollier AG	Department of Biosystems Science and Engineering, ETH Zürich	Christian Beisel, Sarah Nadeau, Ivan Topolsky, Pedro Ferreira, Philipp Jablonski, Susana Posada-Céspedes, Tobias Schär, Ina Nissen, Natascha Santacroce, Elodie Burcklen, Christiane Beckmann, Maurice Redondo, Olivier Kobel, Christoph Noppen, Sophie Seidel, Noemie Santamaria de Souza, Niko Beerenwinkel, Tanja Stadler
EPI_ISL_605810	hCoV-19/India/DL-ILBS-4871T/2020	India/DL-ILBS-4871T/2020	https://www.epicov.org/acknowledgement/58/10/EPI_ISL_605810.json	?	?	2020-11-02	Clinical Virology Laboratory, Institute of Liver and Biliary Sciences	ILBS - IGIB	Ekta Gupta, Sheetalnath Rooge, Abhishek Padhi, Reshu Agarwal, Jaswinder Singh Maras, Shridhar Sivasubbu, Vinod Scaria, Shvetank Sharma
EPI_ISL_605816	hCoV-19/India/DL-ILBS-9337D/2020	India/DL-ILBS-9337D/2020	https://www.epicov.org/acknowledgement/58/16/EPI_ISL_605816.json	?	?	2020-11-02	Clinical Virology Laboratory, Institute of Liver and Biliary Sciences	ILBS - IGIB	Ekta Gupta, Sheetalnath Rooge, Abhishek Padhi, Reshu Agarwal, Jaswinder Singh Maras, Shridhar Sivasubbu, Vinod Scaria, Shvetank Sharma
EPI_ISL_615110	hCoV-19/Sweden/20-08964/2020	Sweden/20-08964/2020	https://www.epicov.org/acknowledgement/51/10/EPI_ISL_615110.json	?	?	2020-11-05	Klinsisk mikrobiologi Linkoping	The Public Health Agency of Sweden	Anna-Malin Linde, Maria Lind Karlberg, Mattias Haukland, Reza Advani, Olov Svartstrom, Oskar Karlsson Lindsjo, Sandra Broddesson, Petra Edquist, Mia Brytting, Anna Risberg, Karin Tegmark-Wisell
EPI_ISL_617201	hCoV-19/Denmark/DCGC-8137/2020	Denmark/DCGC-8137/2020	https://www.epicov.org/acknowledgement/72/01/EPI_ISL_617201.json	?	?	2020-11-05	Department of Virus and Microbiological Special Diagnostics, Statens Serum Institut, Denmark	Albertsen lab, Department of Chemistry and Bioscience, Aalborg University, Denmark	Danish Covid-19 Genome Consortia
EPI_ISL_617883	hCoV-19/Denmark/DCGC-2663/2020	Denmark/DCGC-2663/2020	https://www.epicov.org/acknowledgement/78/83/EPI_ISL_617883.json	?	?	2020-11-05	Department of Virus and Microbiological Special Diagnostics, Statens Serum Institut, Denmark	Albertsen lab, Department of Chemistry and Bioscience, Aalborg University, Denmark	Danish Covid-19 Genome Consortia
EPI_ISL_617884	hCoV-19/Denmark/DCGC-2664/2020	Denmark/DCGC-2664/2020	https://www.epicov.org/acknowledgement/78/84/EPI_ISL_617884.json	?	?	2020-11-05	Department of Virus and Microbiological Special Diagnostics, Statens Serum Institut, Denmark	Albertsen lab, Department of Chemistry and Bioscience, Aalborg University, Denmark	Danish Covid-19 Genome Consortia
EPI_ISL_618287	hCoV-19/Denmark/DCGC-1966/2020	Denmark/DCGC-1966/2020	https://www.epicov.org/acknowledgement/82/87/EPI_ISL_618287.json	?	?	2020-11-05	Department of Virus and Microbiological Special Diagnostics, Statens Serum Institut, Denmark	Albertsen lab, Department of Chemistry and Bioscience, Aalborg University, Denmark	Danish Covid-19 Genome Consortia
EPI_ISL_618365	hCoV-19/Denmark/DCGC-2444/2020	Denmark/DCGC-2444/2020	https://www.epicov.org/acknowledgement/83/65/EPI_ISL_618365.json	?	?	2020-11-05	Department of Virus and Microbiological Special Diagnostics, Statens Serum Institut, Denmark	Albertsen lab, Department of Chemistry and Bioscience, Aalborg University, Denmark	Danish Covid-19 Genome Consortia
EPI_ISL_618424	hCoV-19/Denmark/DCGC-7526/2020	Denmark/DCGC-7526/2020	https://www.epicov.org/acknowledgement/84/24/EPI_ISL_618424.json	?	?	2020-11-05	Department of Virus and Microbiological Special Diagnostics, Statens Serum Institut, Denmark	Albertsen lab, Department of Chemistry and Bioscience, Aalborg University, Denmark	Danish Covid-19 Genome Consortia
EPI_ISL_618471	hCoV-19/Denmark/DCGC-7598/2020	Denmark/DCGC-7598/2020	https://www.epicov.org/acknowledgement/84/71/EPI_ISL_618471.json	?	?	2020-11-05	Department of Virus and Microbiological Special Diagnostics, Statens Serum Institut, Denmark	Albertsen lab, Department of Chemistry and Bioscience, Aalborg University, Denmark	Danish Covid-19 Genome Consortia
EPI_ISL_618854	hCoV-19/Denmark/DCGC-7887/2020	Denmark/DCGC-7887/2020	https://www.epicov.org/acknowledgement/88/54/EPI_ISL_618854.json	?	?	2020-11-05	Department of Virus and Microbiological Special Diagnostics, Statens Serum Institut, Denmark	Albertsen lab, Department of Chemistry and Bioscience, Aalborg University, Denmark	Danish Covid-19 Genome Consortia
EPI_ISL_618897	hCoV-19/Denmark/DCGC-7922/2020	Denmark/DCGC-7922/2020	https://www.epicov.org/acknowledgement/88/97/EPI_ISL_618897.json	?	?	2020-11-05	Department of Virus and Microbiological Special Diagnostics, Statens Serum Institut, Denmark	Albertsen lab, Department of Chemistry and Bioscience, Aalborg University, Denmark	Danish Covid-19 Genome Consortia
EPI_ISL_618958	hCoV-19/Denmark/DCGC-7116/2020	Denmark/DCGC-7116/2020	https://www.epicov.org/acknowledgement/89/58/EPI_ISL_618958.json	?	?	2020-11-05	Department of Virus and Microbiological Special Diagnostics, Statens Serum Institut, Denmark	Albertsen lab, Department of Chemistry and Bioscience, Aalborg University, Denmark	Danish Covid-19 Genome Consortia
EPI_ISL_618959	hCoV-19/Denmark/DCGC-7234/2020	Denmark/DCGC-7234/2020	https://www.epicov.org/acknowledgement/89/59/EPI_ISL_618959.json	?	?	2020-11-05	Department of Virus and Microbiological Special Diagnostics, Statens Serum Institut, Denmark	Albertsen lab, Department of Chemistry and Bioscience, Aalborg University, Denmark	Danish Covid-19 Genome Consortia
EPI_ISL_619251	hCoV-19/Denmark/DCGC-7285/2020	Denmark/DCGC-7285/2020	https://www.epicov.org/acknowledgement/92/51/EPI_ISL_619251.json	?	?	2020-11-05	Department of Virus and Microbiological Special Diagnostics, Statens Serum Institut, Denmark	Albertsen lab, Department of Chemistry and Bioscience, Aalborg University, Denmark	Danish Covid-19 Genome Consortia
EPI_ISL_619739	hCoV-19/Denmark/DCGC-6894/2020	Denmark/DCGC-6894/2020	https://www.epicov.org/acknowledgement/97/39/EPI_ISL_619739.json	?	?	2020-11-05	Department of Virus and Microbiological Special Diagnostics, Statens Serum Institut, Denmark	Albertsen lab, Department of Chemistry and Bioscience, Aalborg University, Denmark	Danish Covid-19 Genome Consortia
EPI_ISL_620055	hCoV-19/Denmark/DCGC-6295/2020	Denmark/DCGC-6295/2020	https://www.epicov.org/acknowledgement/00/55/EPI_ISL_620055.json	?	?	2020-11-05	Department of Virus and Microbiological Special Diagnostics, Statens Serum Institut, Denmark	Albertsen lab, Department of Chemistry and Bioscience, Aalborg University, Denmark	Danish Covid-19 Genome Consortia
EPI_ISL_622608	hCoV-19/Denmark/DCGC-1860/2020	Denmark/DCGC-1860/2020	https://www.epicov.org/acknowledgement/26/08/EPI_ISL_622608.json	?	?	2020-11-06	Department of Virus and Microbiological Special Diagnostics, Statens Serum Institut, Denmark	Albertsen lab, Department of Chemistry and Bioscience, Aalborg University, Denmark	Danish Covid-19 Genome Consortia
EPI_ISL_625684	hCoV-19/Denmark/DCGC-8554/2020	Denmark/DCGC-8554/2020	https://www.epicov.org/acknowledgement/56/84/EPI_ISL_625684.json	?	?	2020-11-08	Department of Virus and Microbiological Special Diagnostics, Statens Serum Institut, Denmark	Albertsen lab, Department of Chemistry and Bioscience, Aalborg University, Denmark	Danish Covid-19 Genome Consortia
EPI_ISL_626150	hCoV-19/Denmark/DCGC-8919/2020	Denmark/DCGC-8919/2020	https://www.epicov.org/acknowledgement/61/50/EPI_ISL_626150.json	?	?	2020-11-08	Department of Virus and Microbiological Special Diagnostics, Statens Serum Institut, Denmark	Albertsen lab, Department of Chemistry and Bioscience, Aalborg University, Denmark	Danish Covid-19 Genome Consortia
EPI_ISL_631365	hCoV-19/Germany/NW-HHU-232/2020	Germany/NW-HHU-232/2020	https://www.epicov.org/acknowledgement/13/65/EPI_ISL_631365.json	?	?	2020-11-10	ZOTZ KLIMAS MVZ Düsseldorf-Centrum GbR ÜBAG für Labormedizin, Genetik, Zytologie, Pathologie	Center of Medical Microbiology, Virology, and Hospital Hygiene, University of Duesseldorf	Maximilian Damagnez, Alexander Dilthey, Ashley-Jane Duplessis, Patrick Finzer, Katrin Hoffmann, Torsten Houwaart, Lisanna Hülse, Malte Kohns Vasconcelos, Marek Korencak, Nadine Lübke, Jessica Nicolai, Klaus Pfeffer, Daniel Strelow, Jörg Timm, Andreas Walker, Tobias Wienemann, Rainer Zotz
EPI_ISL_631367	hCoV-19/Germany/NW-HHU-234/2020	Germany/NW-HHU-234/2020	https://www.epicov.org/acknowledgement/13/67/EPI_ISL_631367.json	?	?	2020-11-10	ZOTZ KLIMAS MVZ Düsseldorf-Centrum GbR ÜBAG für Labormedizin, Genetik, Zytologie, Pathologie	Center of Medical Microbiology, Virology, and Hospital Hygiene, University of Duesseldorf	Maximilian Damagnez, Alexander Dilthey, Ashley-Jane Duplessis, Patrick Finzer, Katrin Hoffmann, Torsten Houwaart, Lisanna Hülse, Malte Kohns Vasconcelos, Marek Korencak, Nadine Lübke, Jessica Nicolai, Klaus Pfeffer, Daniel Strelow, Jörg Timm, Andreas Walker, Tobias Wienemann, Rainer Zotz
EPI_ISL_631368	hCoV-19/Germany/NW-HHU-235/2020	Germany/NW-HHU-235/2020	https://www.epicov.org/acknowledgement/13/68/EPI_ISL_631368.json	?	?	2020-11-10	ZOTZ KLIMAS MVZ Düsseldorf-Centrum GbR ÜBAG für Labormedizin, Genetik, Zytologie, Pathologie	Center of Medical Microbiology, Virology, and Hospital Hygiene, University of Duesseldorf	Maximilian Damagnez, Alexander Dilthey, Ashley-Jane Duplessis, Patrick Finzer, Katrin Hoffmann, Torsten Houwaart, Lisanna Hülse, Malte Kohns Vasconcelos, Marek Korencak, Nadine Lübke, Jessica Nicolai, Klaus Pfeffer, Daniel Strelow, Jörg Timm, Andreas Walker, Tobias Wienemann, Rainer Zotz
EPI_ISL_631370	hCoV-19/Germany/NW-HHU-237/2020	Germany/NW-HHU-237/2020	https://www.epicov.org/acknowledgement/13/70/EPI_ISL_631370.json	?	?	2020-11-10	ZOTZ KLIMAS MVZ Düsseldorf-Centrum GbR ÜBAG für Labormedizin, Genetik, Zytologie, Pathologie	Center of Medical Microbiology, Virology, and Hospital Hygiene, University of Duesseldorf	Maximilian Damagnez, Alexander Dilthey, Ashley-Jane Duplessis, Patrick Finzer, Katrin Hoffmann, Torsten Houwaart, Lisanna Hülse, Malte Kohns Vasconcelos, Marek Korencak, Nadine Lübke, Jessica Nicolai, Klaus Pfeffer, Daniel Strelow, Jörg Timm, Andreas Walker, Tobias Wienemann, Rainer Zotz
EPI_ISL_635779	hCoV-19/Jordan/MA-ALSR-2581/2020	Jordan/MA-ALSR-2581/2020	https://www.epicov.org/acknowledgement/57/79/EPI_ISL_635779.json	?	?	2020-11-13	Biolab Diagnostic Laboratories	Andersen lab at Scripps Research	Issa Abu-Dayyeh, Ahmad Tibi, Lama Hussein, Lina Mohammad, Zein Naber, Amid Abdelnour with SEARCH Alliance San Diego
EPI_ISL_635781	hCoV-19/Jordan/AM-ALSR-2585/2020	Jordan/AM-ALSR-2585/2020	https://www.epicov.org/acknowledgement/57/81/EPI_ISL_635781.json	?	?	2020-11-13	Biolab Diagnostic Laboratories	Andersen lab at Scripps Research	Issa Abu-Dayyeh, Ahmad Tibi, Lama Hussein, Lina Mohammad, Zein Naber, Amid Abdelnour with SEARCH Alliance San Diego
EPI_ISL_637110	hCoV-19/Lebanon/LAU1-53249/2020	Lebanon/LAU1-53249/2020	https://www.epicov.org/acknowledgement/71/10/EPI_ISL_637110.json	?	?	2020-11-16	Rafik Hariri University Hospital	Microbial Pathogenomics Lab	Georgi Merhi, Tamara Salloum, Rita Feghali, Sima Tokajian
EPI_ISL_637111	hCoV-19/Lebanon/LAU2-53435/2020	Lebanon/LAU2-53435/2020	https://www.epicov.org/acknowledgement/71/11/EPI_ISL_637111.json	?	?	2020-11-16	Rafik Hariri University Hospital	Microbial Pathogenomics Lab	Georgi Merhi, Tamara Salloum, Rita Feghali, Sima Tokajian
EPI_ISL_637112	hCoV-19/Lebanon/LAU3-53451/2020	Lebanon/LAU3-53451/2020	https://www.epicov.org/acknowledgement/71/12/EPI_ISL_637112.json	?	?	2020-11-16	Rafik Hariri University Hospital	Microbial Pathogenomics Lab	Georgi Merhi, Tamara Salloum, Rita Feghali, Sima Tokajian
EPI_ISL_637113	hCoV-19/Lebanon/LAU4-53460/2020	Lebanon/LAU4-53460/2020	https://www.epicov.org/acknowledgement/71/13/EPI_ISL_637113.json	?	?	2020-11-16	Rafik Hariri University Hospital	Microbial Pathogenomics Lab	Georgi Merhi, Tamara Salloum, Rita Feghali, Sima Tokajian
EPI_ISL_646353	hCoV-19/England/QEUH-B319F1/2020	England/QEUH-B319F1/2020	https://www.epicov.org/acknowledgement/63/53/EPI_ISL_646353.json	?	?	2020-11-20	Lighthouse Lab in Glasgow	Wellcome Sanger Institute for the COVID-19 Genomics UK (COG-UK) Consortium	Harper VanSteenhouse, Yumi Kasai, David Gray, Carol Clugston, Anna Dominiczak and Alex Alderton, Roberto Amato, Sonia Goncalves, Ewan Harrison, David K. Jackson, Ian Johnston, Dominic Kwiatkowski, Cordelia Langford, John Sillitoe on behalf of the Wellcome Sanger Institute COVID-19 Surveillance Team
EPI_ISL_648188	hCoV-19/Sweden/20-23684/2020	Sweden/20-23684/2020	https://www.epicov.org/acknowledgement/81/88/EPI_ISL_648188.json	?	?	2020-11-20	The Public Health Agency of Sweden	The Public Health Agency of Sweden	Anna-Malin Linde, Maria Lind Karlberg, Mattias Haukland, Reza Advani, Olov Svartstrom, Oskar Karlsson Lindsjo, Sandra Broddesson, Petra Edquist, Mia Brytting, Anna Risberg, Karin Tegmark-Wisell
EPI_ISL_651957	hCoV-19/Scotland/EDB8058/2020	Scotland/EDB8058/2020	https://www.epicov.org/acknowledgement/19/57/EPI_ISL_651957.json	?	?	2020-11-23	Virology Department, Royal Infirmary of Edinburgh, NHS Lothian / School of Biological Sciences, University of Edinburgh / Institute of Genetics and Molecular Medicine, University of Edinburgh	COVID-19 Genomics UK (COG-UK) Consortium	McHugh M, Dewar R, Rooke S, Gallagher M, Balcaza C, O’Toole Á, Scher E, Hill V, McCrone JT, Colquhoun R, Yu X, Jackson B, Rambaut A, Williams TC, Templeton K
EPI_ISL_652519	hCoV-19/Wales/PHWC-48A082/2020	Wales/PHWC-48A082/2020	https://www.epicov.org/acknowledgement/25/19/EPI_ISL_652519.json	?	?	2020-11-23	Wales Specialist Virology Centre Sequencing lab: Pathogen Genomics Unit	COVID-19 Genomics UK (COG-UK) Consortium	Catherine Moore, Johnathan Evans, Laura Gifford, Malorie Perry, Simon Cottrell, Angela Marchbank, Alec Birchley, Alexander Adams, Amy Gaskin, Bree Gatica-Wilcox, Jason Coombes, Joel Southgate, Lauren Gilbert, Lee Graham, Nicole Pacchiarini, Sara Kumziene-Summerhayes, Sarah Taylor, Sophie Jones, Sara Rey, Matthew Bull, Joanne Watkins, Sally Corden, Tom Connor
EPI_ISL_667724	hCoV-19/Japan/IC-0295/2020	Japan/IC-0295/2020	https://www.epicov.org/acknowledgement/77/24/EPI_ISL_667724.json	?	?	2020-12-02	Pathogen Genomics Center, National Institute of Infectious Diseases	Pathogen Genomics Center, National Institute of Infectious Diseases	Tsuyoshi Sekizuka, Kentaro Itokawa, Rina Tanaka, Masanori Hashino, Makoto Kuroda
EPI_ISL_668872	hCoV-19/Denmark/DCGC-9247/2020	Denmark/DCGC-9247/2020	https://www.epicov.org/acknowledgement/88/72/EPI_ISL_668872.json	?	?	2020-12-02	Department of Virus and Microbiological Special Diagnostics, Statens Serum Institut, Copenhagen, Denmark	Albertsen Lab, Department of Chemistry and Bioscience, Aalborg University, Denmark	Danish Covid-19 Genome Consortium
EPI_ISL_669048	hCoV-19/Denmark/DCGC-9582/2020	Denmark/DCGC-9582/2020	https://www.epicov.org/acknowledgement/90/48/EPI_ISL_669048.json	?	?	2020-12-02	Department of Virus and Microbiological Special Diagnostics, Statens Serum Institut, Copenhagen, Denmark	Albertsen Lab, Department of Chemistry and Bioscience, Aalborg University, Denmark	Danish Covid-19 Genome Consortium
EPI_ISL_670187	hCoV-19/Denmark/DCGC-10756/2020	Denmark/DCGC-10756/2020	https://www.epicov.org/acknowledgement/01/87/EPI_ISL_670187.json	?	?	2020-12-02	Department of Virus and Microbiological Special Diagnostics, Statens Serum Institut, Copenhagen, Denmark	Albertsen Lab, Department of Chemistry and Bioscience, Aalborg University, Denmark	Danish Covid-19 Genome Consortium
EPI_ISL_670806	hCoV-19/Denmark/DCGC-11273/2020	Denmark/DCGC-11273/2020	https://www.epicov.org/acknowledgement/08/06/EPI_ISL_670806.json	?	?	2020-12-02	Department of Virus and Microbiological Special Diagnostics, Statens Serum Institut, Copenhagen, Denmark	Albertsen Lab, Department of Chemistry and Bioscience, Aalborg University, Denmark	Danish Covid-19 Genome Consortium
EPI_ISL_670859	hCoV-19/Denmark/DCGC-11351/2020	Denmark/DCGC-11351/2020	https://www.epicov.org/acknowledgement/08/59/EPI_ISL_670859.json	?	?	2020-12-02	Department of Virus and Microbiological Special Diagnostics, Statens Serum Institut, Copenhagen, Denmark	Albertsen Lab, Department of Chemistry and Bioscience, Aalborg University, Denmark	Danish Covid-19 Genome Consortium
EPI_ISL_670964	hCoV-19/Denmark/DCGC-11508/2020	Denmark/DCGC-11508/2020	https://www.epicov.org/acknowledgement/09/64/EPI_ISL_670964.json	?	?	2020-12-02	Department of Virus and Microbiological Special Diagnostics, Statens Serum Institut, Copenhagen, Denmark	Albertsen Lab, Department of Chemistry and Bioscience, Aalborg University, Denmark	Danish Covid-19 Genome Consortium
EPI_ISL_678201	hCoV-19/Saudi Arabia/KAUST-RIYADH1195/2020	SaudiArabia/KAUST-RIYADH1195/2020	https://www.epicov.org/acknowledgement/82/01/EPI_ISL_678201.json	?	?	2020-12-06	Pathogen Genomics Lab King Abdullah University of Science and Technology(KAUST)	Pathogen Genomics Lab King Abdullah University of Science and Technology(KAUST)	Raushan Nugmanova, Sharif Hala, Sara Mfarrej, Olga Douvropoulou, Raeece Naeem, Awad Al-Omari, Samer Salih, Abbas Al Mutair, Arnab Pain
EPI_ISL_678217	hCoV-19/Saudi Arabia/KAUST-RIYADH1251/2020	SaudiArabia/KAUST-RIYADH1251/2020	https://www.epicov.org/acknowledgement/82/17/EPI_ISL_678217.json	?	?	2020-12-06	Pathogen Genomics Lab King Abdullah University of Science and Technology(KAUST)	Pathogen Genomics Lab King Abdullah University of Science and Technology(KAUST)	Sara Mfarrej, Sharif Hala, Luke Esau, Amanda Ooi, Raeece Naeem, Awad Al-Omari, Samer Salih, Abbas Al Mutair, Arnab Pain
EPI_ISL_678887	hCoV-19/England/ALDP-B5D31F/2020	England/ALDP-B5D31F/2020	https://www.epicov.org/acknowledgement/88/87/EPI_ISL_678887.json	?	?	2020-12-07	Department of Pathology, University of Cambridge	COVID-19 Genomics UK (COG-UK) Consortium	Aminu S. Jahun, Yasmin Chaudhry, Grant Hall, Iliana Georgana, Myra Hosmillo, Martin D. Curran, Malte Pinckert, Surendra Parmar, Ian Goodfellow
EPI_ISL_679516	hCoV-19/England/LOND-1264050/2020	England/LOND-1264050/2020	https://www.epicov.org/acknowledgement/95/16/EPI_ISL_679516.json	?	?	2020-12-07	University College London, Great Ormond Street Hospital for Children NHS Foundation Trust, Imperial College Healthcare NHS Trust	COVID-19 Genomics UK (COG-UK) Consortium	Sergi Castellano, Rachel Williams, Mark Kristiansen, Paola Resende Silva, Sunando Roy, Tony Brooks, Helena Tutill, Paola Niola, Patricia Dyal, Charlotte Williams, Leysa Forrest, Yasmin Panchbhaya, Jacqueline Findlay, Samuel Weeks, Julianne Brown, Kathryn Harris, Paul Randell, James Price, Alison Holmes, Judith Breuer
EPI_ISL_684668	hCoV-19/Japan/PG-1058/2020	Japan/PG-1058/2020	https://www.epicov.org/acknowledgement/46/68/EPI_ISL_684668.json	?	?	2020-12-10	Fukuoka Institute of Health and Environmental Sciences	Pathogen Genomics Center, National Institute of Infectious Diseases	Tsuyoshi Sekizuka, Kentaro Itokawa, Rina Tanaka, Masanori Hashino, Makoto Kuroda
EPI_ISL_690755	hCoV-19/Japan/PG-2621/2020	Japan/PG-2621/2020	https://www.epicov.org/acknowledgement/07/55/EPI_ISL_690755.json	?	?	2020-12-10	Pathogen Genomics Center, National Institute of Infectious Diseases	Pathogen Genomics Center, National Institute of Infectious Diseases	Tsuyoshi Sekizuka, Kentaro Itokawa, Rina Tanaka, Masanori Hashino, Makoto Kuroda
EPI_ISL_693115	hCoV-19/USA/MA-MASPHL-00444/2020	USA/MA-MASPHL-00444/2020	https://www.epicov.org/acknowledgement/31/15/EPI_ISL_693115.json	?	?	2020-12-10	Massachusetts State Public Health Laboratory	Massachusetts State Public Health Laboratory	Andrew Lang, Timelia Fink, Glen Gallagher, Sandra Smole
EPI_ISL_702337	hCoV-19/England/CAMC-BD295C/2020	England/CAMC-BD295C/2020	https://www.epicov.org/acknowledgement/23/37/EPI_ISL_702337.json	?	?	2020-12-14	Lighthouse Lab in Cambridge	Wellcome Sanger Institute for the COVID-19 Genomics UK (COG-UK) Consortium	Rob Howes, The Lighthouse Lab in Cambridge and Alex Alderton, Roberto Amato, Sonia Goncalves, Ewan Harrison, David K. Jackson, Ian Johnston, Dominic Kwiatkowski, Cordelia Langford, John Sillitoe on behalf of the Wellcome Sanger Institute COVID-19 Surveillance Team
EPI_ISL_704687	hCoV-19/England/MILK-B3C862/2020	England/MILK-B3C862/2020	https://www.epicov.org/acknowledgement/46/87/EPI_ISL_704687.json	?	?	2020-12-14	Oxford Viromics, NDM, University of Oxford; Oxford University Hospitals; Basingstoke and North Hampshire Hospital	COVID-19 Genomics UK (COG-UK) Consortium	Tanya Golubchik, David Bonsall, George Macintyre, Amy Trebes, Mariateresa de Cesare, Catrin Moore, Alex Mobbs, Anita Justice, Robert Shaw, Monique Andersson, Timothy Peto, Emma Wise, Nathan Moore, Jessica Lynch, Nick Cortes, Matilde Mori, Stephen Kidd, David Buck, John Todd, Christophe Fraser
EPI_ISL_705564	hCoV-19/England/CAMC-BBB8F2/2020	England/CAMC-BBB8F2/2020	https://www.epicov.org/acknowledgement/55/64/EPI_ISL_705564.json	?	?	2020-12-14	Department of Pathology, University of Cambridge	COVID-19 Genomics UK (COG-UK) Consortium	Aminu S. Jahun, Yasmin Chaudhry, Grant Hall, Iliana Georgana, Myra Hosmillo, Martin D. Curran, Malte Pinckert, Surendra Parmar, Ian Goodfellow
EPI_ISL_709295	hCoV-19/England/ALDP-C0695E/2020	England/ALDP-C0695E/2020	https://www.epicov.org/acknowledgement/92/95/EPI_ISL_709295.json	?	?	2020-12-17	Lighthouse Lab in Alderley Park	Wellcome Sanger Institute for the COVID-19 Genomics UK (COG-UK) Consortium	Jacquelyn Wynn, Mairead Hyland, The Lighthouse Lab in Alderley Park and Alex Alderton, Roberto Amato, Sonia Goncalves, Ewan Harrison, David K. Jackson, Ian Johnston, Dominic Kwiatkowski, Cordelia Langford, John Sillitoe on behalf of the Wellcome Sanger Institute COVID-19 Surveillance Team
EPI_ISL_709532	hCoV-19/England/ALDP-C06736/2020	England/ALDP-C06736/2020	https://www.epicov.org/acknowledgement/95/32/EPI_ISL_709532.json	?	?	2020-12-17	Lighthouse Lab in Alderley Park	Wellcome Sanger Institute for the COVID-19 Genomics UK (COG-UK) Consortium	Jacquelyn Wynn, Mairead Hyland, The Lighthouse Lab in Alderley Park and Alex Alderton, Roberto Amato, Sonia Goncalves, Ewan Harrison, David K. Jackson, Ian Johnston, Dominic Kwiatkowski, Cordelia Langford, John Sillitoe on behalf of the Wellcome Sanger Institute COVID-19 Surveillance Team
EPI_ISL_717707	hCoV-19/Australia/NSW3642/2020	Australia/NSW3642/2020	https://www.epicov.org/acknowledgement/77/07/EPI_ISL_717707.json	?	?	2020-12-19	Area of Virology, Serology and Virology Division (SAViD), New South Wales Health Pathology Randwick	Virology Research Laboratory; Area of Virology, Serology and Virology Division (SAViD), New South Wales Health Pathology Randwick	Foster, C.; Au, J.; Ruiz Silva, M.; Deveson, I.; Bull, R.; Van Hal, S.; Rawlinson, W.
EPI_ISL_722180	hCoV-19/India/MH-NCCS-NR-12775/2020	India/MH-NCCS-NR-12775/2020	https://www.epicov.org/acknowledgement/21/80/EPI_ISL_722180.json	?	?	2020-12-21	National Centre For Cell Science	National Centre For Cell Science	Dhiraj Paul, Kunal Jani, Radha Chauhan, Janesh Kumar, Vasudevan Seshadri, Girdhari Lal, Rajesh Karyakarte, Suvarna Joshi, Murlidhar Tambe, Sourav Sen, Santosh Karade, Kavita Bala Anand, Shelinder Pal Singh Shergill, Rajiv Mohan Gupta, Manoj Kumar Bhat, Arvind Sahu, Yogesh S Shouche
EPI_ISL_722435	hCoV-19/Netherlands/OV-EMC-89/2020	Netherlands/OV-EMC-89/2020	https://www.epicov.org/acknowledgement/24/35/EPI_ISL_722435.json	?	?	2020-12-21	Dutch COVID-19 response team	Erasmus Medical Center	Bas Oude Munnink, Reina Sikkema, David Nieuwenhuijse, Irina Chestakova, Anne van der Linden, Marjan Boter, Emmanuelle Munger, Corine GeurtsvanKessel, Annemiek van der Eijk, Richard Molenkamp, Marion Koopmans, on behalf of the Dutch national COVID-19 response team.
EPI_ISL_722985	hCoV-19/England/204990292/2020	England/204990292/2020	https://www.epicov.org/acknowledgement/29/85/EPI_ISL_722985.json	?	?	2020-12-21	Respiratory Virus Unit, National Infection Service, Public Health England	COVID-19 Genomics UK (COG-UK) Consortium	PHE Covid Sequencing Team
EPI_ISL_735915	hCoV-19/England/ALDP-C58674/2020	England/ALDP-C58674/2020	https://www.epicov.org/acknowledgement/59/15/EPI_ISL_735915.json	?	?	2020-12-26	Lighthouse Lab in Alderley Park	Wellcome Sanger Institute for the COVID-19 Genomics UK (COG-UK) Consortium	Jacquelyn Wynn, Mairead Hyland, The Lighthouse Lab in Alderley Park and Alex Alderton, Roberto Amato, Sonia Goncalves, Ewan Harrison, David K. Jackson, Ian Johnston, Dominic Kwiatkowski, Cordelia Langford, John Sillitoe on behalf of the Wellcome Sanger Institute COVID-19 Surveillance Team
EPI_ISL_740637	hCoV-19/Canada/BC-BCCDC-7248/2020	Canada/BC-BCCDC-7248/2020	https://www.epicov.org/acknowledgement/06/37/EPI_ISL_740637.json	?	?	2020-12-29	BCCDC Public Health Laboratory	BCCDC Public Health Laboratory	Prystajecky Natalie, Linda Hoang, Dan Fornika, Shannon Russell, Kim Macdonald, Kimia Kamelian, John Tyson, Inna Sekirov, Mel Krajden
EPI_ISL_741034	hCoV-19/England/CAMC-B79A90/2020	England/CAMC-B79A90/2020	https://www.epicov.org/acknowledgement/10/34/EPI_ISL_741034.json	?	?	2020-12-29	Oxford Viromics, NDM, University of Oxford; Oxford University Hospitals; Basingstoke and North Hampshire Hospital	COVID-19 Genomics UK (COG-UK) Consortium	Tanya Golubchik, David Bonsall, George Macintyre, Amy Trebes, Mariateresa de Cesare, Catrin Moore, Alex Mobbs, Anita Justice, Robert Shaw, Monique Andersson, Timothy Peto, Emma Wise, Nathan Moore, Jessica Lynch, Nick Cortes, Matilde Mori, Stephen Kidd, David Buck, John Todd, Christophe Fraser
EPI_ISL_741178	hCoV-19/England/CAMC-B7B533/2020	England/CAMC-B7B533/2020	https://www.epicov.org/acknowledgement/11/78/EPI_ISL_741178.json	?	?	2020-12-29	Oxford Viromics, NDM, University of Oxford; Oxford University Hospitals; Basingstoke and North Hampshire Hospital	COVID-19 Genomics UK (COG-UK) Consortium	Tanya Golubchik, David Bonsall, George Macintyre, Amy Trebes, Mariateresa de Cesare, Catrin Moore, Alex Mobbs, Anita Justice, Robert Shaw, Monique Andersson, Timothy Peto, Emma Wise, Nathan Moore, Jessica Lynch, Nick Cortes, Matilde Mori, Stephen Kidd, David Buck, John Todd, Christophe Fraser
EPI_ISL_741192	hCoV-19/England/LOND-1266C78/2020	England/LOND-1266C78/2020	https://www.epicov.org/acknowledgement/11/92/EPI_ISL_741192.json	?	?	2020-12-29	University College London, Great Ormond Street Hospital for Children NHS Foundation Trust, Imperial College Healthcare NHS Trust	COVID-19 Genomics UK (COG-UK) Consortium	Sergi Castellano, Rachel Williams, Mark Kristiansen, Paola Resende Silva, Sunando Roy, Tony Brooks, Helena Tutill, Paola Niola, Patricia Dyal, Charlotte Williams, Leysa Forrest, Yasmin Panchbhaya, Jacqueline Findlay, Samuel Weeks, Julianne Brown, Kathryn Harris, Paul Randell, James Price, Alison Holmes, Judith Breuer
EPI_ISL_753321	hCoV-19/USA/CA-CHLA-PLM40270791/2020	USA/CA-CHLA-PLM40270791/2020	https://www.epicov.org/acknowledgement/33/21/EPI_ISL_753321.json	?	?	2020-12-31	Clinical virology Laboratory, Children's Hospital Los Angeles	Center for Personalized Medicine, Children's Hospital Los Angeles	Gai et al
EPI_ISL_753782	hCoV-19/Germany/BE-ChVir-D1931-8262/2020	Germany/BE-ChVir-D1931-8262/2020	https://www.epicov.org/acknowledgement/37/82/EPI_ISL_753782.json	?	?	2020-12-31	Charité Universitätsmedizin Berlin, Institut für Virologie/Labor Berlin	Charité Universitätsmedizin Berlin, Institut für Virologie	Victor M Corman, Jörn Beheim-Schwarzbach, Barbara Mühlemann, Julia Schneider, Talitha Veith, Terry Jones, Christian Drosten
EPI_ISL_753793	hCoV-19/Germany/BE-ChVir-D2029-8271/2020	Germany/BE-ChVir-D2029-8271/2020	https://www.epicov.org/acknowledgement/37/93/EPI_ISL_753793.json	?	?	2020-12-31	Charité Universitätsmedizin Berlin, Institut für Virologie/Labor Berlin	Charité Universitätsmedizin Berlin, Institut für Virologie	Victor M Corman, Jörn Beheim-Schwarzbach, Barbara Mühlemann, Julia Schneider, Talitha Veith, Terry Jones, Christian Drosten
EPI_ISL_754019	hCoV-19/Germany/BE-ChVir-W2123-4456/2020	Germany/BE-ChVir-W2123-4456/2020	https://www.epicov.org/acknowledgement/40/19/EPI_ISL_754019.json	?	?	2020-12-31	Charité Universitätsmedizin Berlin, Institut für Virologie/Labor Berlin	Charité Universitätsmedizin Berlin, Institut für Virologie	Victor M Corman, Jörn Beheim-Schwarzbach, Barbara Mühlemann, Julia Schneider, Talitha Veith, Terry Jones, Christian Drosten
EPI_ISL_755976	hCoV-19/Finland/8LS18AE10/2020	Finland/8LS18AE10/2020	https://www.epicov.org/acknowledgement/59/76/EPI_ISL_755976.json	?	?	2021-01-02	Department of Virology and Immunology, University of Helsinki and Helsinki University Hospital, Huslab Finland	Department of Virology, Faculty of Medicine, University of Helsinki, Helsinki, Finland	Teemu Smura, Ravi Kant, Phuoc Truong, Hussein Alburkat, Hannimari Kallio-Kokko, Jenni Virtanen, Maija Suvanto, Sari Hannula, Harri Kangas, Pekka Ellonen, Olli Vapalahti
EPI_ISL_756811	hCoV-19/England/MILK-C7B57E/2020	England/MILK-C7B57E/2020	https://www.epicov.org/acknowledgement/68/11/EPI_ISL_756811.json	?	?	2021-01-03	Lighthouse Lab in Milton Keynes	Wellcome Sanger Institute for the COVID-19 Genomics UK (COG-UK) Consortium	The Lighthouse Lab in Milton Keynes and Alex Alderton, Roberto Amato, Sonia Goncalves, Ewan Harrison, David K. Jackson, Ian Johnston, Dominic Kwiatkowski, Cordelia Langford, John Sillitoe on behalf of the Wellcome Sanger Institute COVID-19 Surveillance Team
EPI_ISL_766148	hCoV-19/England/205141688/2020	England/205141688/2020	https://www.epicov.org/acknowledgement/61/48/EPI_ISL_766148.json	?	?	2021-01-05	Respiratory Virus Unit, National Infection Service, Public Health England	COVID-19 Genomics UK (COG-UK) Consortium	PHE Covid Sequencing Team
EPI_ISL_766150	hCoV-19/England/205141694/2020	England/205141694/2020	https://www.epicov.org/acknowledgement/61/50/EPI_ISL_766150.json	?	?	2021-01-05	Respiratory Virus Unit, National Infection Service, Public Health England	COVID-19 Genomics UK (COG-UK) Consortium	PHE Covid Sequencing Team
EPI_ISL_766154	hCoV-19/England/205141724/2020	England/205141724/2020	https://www.epicov.org/acknowledgement/61/54/EPI_ISL_766154.json	?	?	2021-01-05	Respiratory Virus Unit, National Infection Service, Public Health England	COVID-19 Genomics UK (COG-UK) Consortium	PHE Covid Sequencing Team
EPI_ISL_766697	hCoV-19/Sweden/20-53919/2020	Sweden/20-53919/2020	https://www.epicov.org/acknowledgement/66/97/EPI_ISL_766697.json	?	?	2021-01-05	Klinisk mikrobiologi, bakteriologi	The Public Health Agency of Sweden	Department of Microbiology, The Public Health Agency of Sweden
EPI_ISL_768743	hCoV-19/Lebanon/LAU-uk4/2020	Lebanon/LAU-uk4/2020	https://www.epicov.org/acknowledgement/87/43/EPI_ISL_768743.json	?	?	2021-01-06	MoPH (Lebanese ministry of public health)	Microbial Genomics Lab LAU Byblos	Hamad Hassan, Sima Tokajian, Georgi Merhi, Tamara Salloum, Jad Koweyes
EPI_ISL_768751	hCoV-19/Lebanon/LAU-uk1/2020	Lebanon/LAU-uk1/2020	https://www.epicov.org/acknowledgement/87/51/EPI_ISL_768751.json	?	?	2021-01-06	MoPH (Lebanese Ministry of public health)	Microbial Genomics Lab LAU	Hamad Hassan, Sima Tokajian, Georgi Merhi, Tamara Salloum, Jad Koweyes
EPI_ISL_768798	hCoV-19/Lebanon/LAU-uk2/2020	Lebanon/LAU-uk2/2020	https://www.epicov.org/acknowledgement/87/98/EPI_ISL_768798.json	?	?	2021-01-06	MoPH (Lebanese ministry of Public Health)	Microbial genomics lab LAU	Hamad Hassan, Sima Tokajian, Gerogi Merhi, Tamara Salloum, Jad Koweyes
EPI_ISL_768799	hCoV-19/Lebanon/LAU-uk3/2020	Lebanon/LAU-uk3/2020	https://www.epicov.org/acknowledgement/87/99/EPI_ISL_768799.json	?	?	2021-01-06	MoPH (Lebanese ministry of public health)	Microbial Genomics lab LAU	Hamad Hassan, Sima Tokajian, Gerogi Merhi, Tamara Salloum, Jad Koweyes
EPI_ISL_768819	hCoV-19/France/IDF-SC761/2020	France/IDF-SC761/2020	https://www.epicov.org/acknowledgement/88/19/EPI_ISL_768819.json	?	?	2021-01-06	Laboratoire BPO-BIOEPINE	CNR Virus des Infections Respiratoires - France SUD	Antonin Bal, Gregory Destras, Gwendolyne Burfin, Hadrien Règue, Quentin Semanas, Martine Valette, Bruno Lina, Laurence Josset
EPI_ISL_776825	hCoV-19/Israel/CVL-255-ngs/2020	Israel/CVL-255-ngs/2020	https://www.epicov.org/acknowledgement/68/25/EPI_ISL_776825.json	?	?	2021-01-07	Israel Central Virology laboratory	Israel Central Virology laboratory	Neta Zuckerman, Efrat Dahan Bucris, Oran Erster, Michal Mandelboim, Orna Mor, Ella Mendelson
EPI_ISL_778534	hCoV-19/England/QEUH-C66048/2020	England/QEUH-C66048/2020	https://www.epicov.org/acknowledgement/85/34/EPI_ISL_778534.json	?	?	2021-01-07	Lighthouse Lab in Glasgow	Wellcome Sanger Institute for the COVID-19 Genomics UK (COG-UK) Consortium	Harper VanSteenhouse, Yumi Kasai, David Gray, Carol Clugston, Anna Dominiczak and Alex Alderton, Roberto Amato, Sonia Goncalves, Ewan Harrison, David K. Jackson, Ian Johnston, Dominic Kwiatkowski, Cordelia Langford, John Sillitoe on behalf of the Wellcome Sanger Institute COVID-19 Surveillance Team
EPI_ISL_779700	hCoV-19/Japan/IC-0614/2020	Japan/IC-0614/2020	https://www.epicov.org/acknowledgement/97/00/EPI_ISL_779700.json	?	?	2021-01-08	Pathogen Genomics Center, National Institute of Infectious Diseases	Pathogen Genomics Center, National Institute of Infectious Diseases	Tsuyoshi Sekizuka, Kentaro Itokawa, Rina Tanaka, Masanori Hashino, Makoto Kuroda
EPI_ISL_790128	hCoV-19/USA/TX-HMH-MCoV-11886/2020	USA/TX-HMH-MCoV-11886/2020	https://www.epicov.org/acknowledgement/01/28/EPI_ISL_790128.json	?	?	2021-01-08	Houston Methodist Hospital	Houston Methodist Hospital	S. Wesley Long, Randall J. Olsen, Paul A. Christensen, David W. Bernard, James J. Davis, Maulik Shukla, Marcus Nguyen, Matthew Ojeda Saavedra, Prasanti Yerramilli, Layne Pruitt, Sishir Subedi, Heather Hendrickson, and James M. Musser
EPI_ISL_795890	hCoV-19/Denmark/DCGC-25040/2020	Denmark/DCGC-25040/2020	https://www.epicov.org/acknowledgement/58/90/EPI_ISL_795890.json	?	?	2021-01-11	Department of Virus and Microbiological Special Diagnostics, Statens Serum Institut, Copenhagen, Denmark	Albertsen Lab, Department of Chemistry and Bioscience, Aalborg University, Denmark	Danish Covid-19 Genome Consortium
EPI_ISL_802994	hCoV-19/Germany/BY-ChVir21648/2020	Germany/BY-ChVir21648/2020	https://www.epicov.org/acknowledgement/29/94/EPI_ISL_802994.json	?	?	2021-01-11	Charité Universitätsmedizin Berlin, Institut für Virologie, Charitéplatz 1, 10117 Berlin, Germany	Charité Universitätsmedizin Berlin, Institut für Virologie, Charitéplatz 1, 10117 Berlin, Germany	Victor M Corman, Tobias Bleicker, Julia Tesch, Jörn Beheim-Schwarzbach, Barbara Mühlemann, Talitha Veith, Julia Schneider, Terry Jones, Christian Drosten
EPI_ISL_804134	hCoV-19/Israel/CVL-541ngs/2020	Israel/CVL-541ngs/2020	https://www.epicov.org/acknowledgement/41/34/EPI_ISL_804134.json	?	?	2021-01-12	Israel Central Virology laboratory	Israel National Consortium for SARS-CoV-2 sequencing	Neta Zuckerman, Efrat Dahan Bucris, Michal Mandelboim, Dana Bar-Ilan, Oran Erster, Tzvia Mann, Omer Murik, David A. Zeevi, Assaf Rokney, Joseph Jaffe, Eva Nachum, Maya Davidovich Cohen, Ephraim Fass, Gal Zizelski Valenci, Mor Rubinstein, Efrat Rorman, Israel Nissan, Efrat Glick-Saar, Omri Nayshool, Gideon Rechavi, Ella Mendelson, Orna Mor
EPI_ISL_812441	hCoV-19/Australia/VIC18081/2021	Australia/VIC18081/2021	https://www.epicov.org/acknowledgement/24/41/EPI_ISL_812441.json	?	?	2021-01-14	Victorian Infectious Diseases Reference Laboratory (VIDRL)	VIDRL and MDU-PHL	Caly L., Seemann T., Sait, M.L., Druce J., Sherry, N.L.
EPI_ISL_813879	hCoV-19/England/LOND-126AFA8/2020	England/LOND-126AFA8/2020	https://www.epicov.org/acknowledgement/38/79/EPI_ISL_813879.json	?	?	2021-01-14	University College London, Great Ormond Street Hospital for Children NHS Foundation Trust, Imperial College Healthcare NHS Trust	COVID-19 Genomics UK (COG-UK) Consortium	Sergi Castellano, Rachel Williams, Mark Kristiansen, Paola Resende Silva, Sunando Roy, Tony Brooks, Helena Tutill, Paola Niola, Patricia Dyal, Charlotte Williams, Leysa Forrest, Yasmin Panchbhaya, Jacqueline Findlay, Samuel Weeks, Julianne Brown, Kathryn Harris, Paul Randell, James Price, Alison Holmes, Judith Breuer
EPI_ISL_815604	hCoV-19/Denmark/DCGC-28150/2020	Denmark/DCGC-28150/2020	https://www.epicov.org/acknowledgement/56/04/EPI_ISL_815604.json	?	?	2021-01-14	Department of Virus and Microbiological Special Diagnostics, Statens Serum Institut, Copenhagen, Denmark	Albertsen Lab, Department of Chemistry and Bioscience, Aalborg University, Denmark	Danish Covid-19 Genome Consortium
EPI_ISL_817330	hCoV-19/Denmark/DCGC-26754/2020	Denmark/DCGC-26754/2020	https://www.epicov.org/acknowledgement/73/30/EPI_ISL_817330.json	?	?	2021-01-14	Department of Virus and Microbiological Special Diagnostics, Statens Serum Institut, Copenhagen, Denmark	Albertsen Lab, Department of Chemistry and Bioscience, Aalborg University, Denmark	Danish Covid-19 Genome Consortium
EPI_ISL_819925	hCoV-19/England/LOND-12F2488/2020	England/LOND-12F2488/2020	https://www.epicov.org/acknowledgement/99/25/EPI_ISL_819925.json	?	?	2021-01-14	University College London, Great Ormond Street Hospital for Children NHS Foundation Trust, Imperial College Healthcare NHS Trust	COVID-19 Genomics UK (COG-UK) Consortium	Sergi Castellano, Rachel Williams, Mark Kristiansen, Paola Resende Silva, Sunando Roy, Tony Brooks, Helena Tutill, Paola Niola, Patricia Dyal, Charlotte Williams, Leysa Forrest, Yasmin Panchbhaya, Jacqueline Findlay, Samuel Weeks, Julianne Brown, Kathryn Harris, Paul Randell, James Price, Alison Holmes, Judith Breuer
EPI_ISL_819993	hCoV-19/England/LOND-12F27AD/2020	England/LOND-12F27AD/2020	https://www.epicov.org/acknowledgement/99/93/EPI_ISL_819993.json	?	?	2021-01-14	University College London, Great Ormond Street Hospital for Children NHS Foundation Trust, Imperial College Healthcare NHS Trust	COVID-19 Genomics UK (COG-UK) Consortium	Sergi Castellano, Rachel Williams, Mark Kristiansen, Paola Resende Silva, Sunando Roy, Tony Brooks, Helena Tutill, Paola Niola, Patricia Dyal, Charlotte Williams, Leysa Forrest, Yasmin Panchbhaya, Jacqueline Findlay, Samuel Weeks, Julianne Brown, Kathryn Harris, Paul Randell, James Price, Alison Holmes, Judith Breuer
EPI_ISL_820088	hCoV-19/England/NORW-2209D0/2020	England/NORW-2209D0/2020	https://www.epicov.org/acknowledgement/00/88/EPI_ISL_820088.json	?	?	2021-01-14	Quadram Institute Bioscience	COVID-19 Genomics UK (COG-UK) Consortium	Dave J. Baker, Gemma L. Kay, Alp Aydin, Thanh Le-Viet, Steven Rudder, Ana P. Tedim, Anastasia Kolyva, Maria Diaz, Leonardo de Oliveira Martins, Nabil-Fareed Alikhan, Lizzie Meadows, Rachael Stanley, Ngozi Elumogo, Muhammed Yasir, Nicholas M. Thomson, Alexander J Trotter, Rachel Gilroy, Samuel Bloomfield, Claire Stuart, Andrew Bell, Reenesh Prakash, Samir Dervisevic, Alison E. Mather, John Wain, Mark Webber, Andrew J. Page, Justin O’Grady
EPI_ISL_820218	hCoV-19/England/LOND-12F292F/2020	England/LOND-12F292F/2020	https://www.epicov.org/acknowledgement/02/18/EPI_ISL_820218.json	?	?	2021-01-14	University College London, Great Ormond Street Hospital for Children NHS Foundation Trust, Imperial College Healthcare NHS Trust	COVID-19 Genomics UK (COG-UK) Consortium	Sergi Castellano, Rachel Williams, Mark Kristiansen, Paola Resende Silva, Sunando Roy, Tony Brooks, Helena Tutill, Paola Niola, Patricia Dyal, Charlotte Williams, Leysa Forrest, Yasmin Panchbhaya, Jacqueline Findlay, Samuel Weeks, Julianne Brown, Kathryn Harris, Paul Randell, James Price, Alison Holmes, Judith Breuer
EPI_ISL_823100	hCoV-19/Wales/PHWC-4ADDCE/2020	Wales/PHWC-4ADDCE/2020	https://www.epicov.org/acknowledgement/31/00/EPI_ISL_823100.json	?	?	2021-01-14	Wales Specialist Virology Centre Sequencing lab: Pathogen Genomics Unit	COVID-19 Genomics UK (COG-UK) Consortium	Catherine Moore, Johnathan Evans, Laura Gifford, Malorie Perry, Simon Cottrell, Angela Marchbank, Alec Birchley, Alexander Adams, Amy Gaskin, Bree Gatica-Wilcox, Jason Coombes, Joel Southgate, Lauren Gilbert, Lee Graham, Nicole Pacchiarini, Sara Kumziene-Summerhayes, Sarah Taylor, Sophie Jones, Sara Rey, Matthew Bull, Joanne Watkins, Sally Corden, Tom Connor
EPI_ISL_824643	hCoV-19/USA/CA-CSMC235/2020	USA/CA-CSMC235/2020	https://www.epicov.org/acknowledgement/46/43/EPI_ISL_824643.json	?	?	2021-01-14	Cedars-Sinai Medical Center, Department of Pathology & Laboratory Medicine, Molecular Pathology Laboratory	Cedars-Sinai Medical Center, Molecular Pathology Laboratory of Department of Pathology & Laboratory Medicine and Genomic Core	Wenjuan Zhang, Brian Davis, Stephanie Chen, Jorge Mario Sincuir Martinez, Jasmine T Plummer, Eric Vail
EPI_ISL_835402	hCoV-19/England/QEUH-EFA3A8/2021	England/QEUH-EFA3A8/2021	https://www.epicov.org/acknowledgement/54/02/EPI_ISL_835402.json	?	?	2021-01-18	Lighthouse Lab in Glasgow	Wellcome Sanger Institute for the COVID-19 Genomics UK (COG-UK) Consortium	Harper VanSteenhouse, Yumi Kasai, David Gray, Carol Clugston, Anna Dominiczak and Alex Alderton, Roberto Amato, Sonia Goncalves, Ewan Harrison, David K. Jackson, Ian Johnston, Dominic Kwiatkowski, Cordelia Langford, John Sillitoe on behalf of the Wellcome Sanger Institute COVID-19 Surveillance Team
EPI_ISL_842469	hCoV-19/England/TFCI-26FD7C9/2020	England/TFCI-26FD7C9/2020	https://www.epicov.org/acknowledgement/24/69/EPI_ISL_842469.json	?	?	2021-01-18	Bioinformatics and Biostatistics Lab, Advanced Sequencing Facility	COVID-19 Genomics UK (COG-UK) Consortium	Aengus Stewart,Jerome Nicod,Chelsea Sawyer,Laura Cubitt,Harshil Patel,Margaret Crawford
EPI_ISL_842656	hCoV-19/England/LOND-12525B0/2020	England/LOND-12525B0/2020	https://www.epicov.org/acknowledgement/26/56/EPI_ISL_842656.json	?	?	2021-01-18	University College London Hospital	COVID-19 Genomics UK (COG-UK) Consortium	Judith Heaney, Matthew Byott, Catherine Houlihan, Dan Frampton, Stuart Kirk, Moira Spyer and Eleni Nastouli
EPI_ISL_844760	hCoV-19/Denmark/DCGC-28377/2021	Denmark/DCGC-28377/2021	https://www.epicov.org/acknowledgement/47/60/EPI_ISL_844760.json	?	?	2021-01-18	Department of Virus and Microbiological Special Diagnostics, Statens Serum Institut, Copenhagen, Denmark	Albertsen Lab, Department of Chemistry and Bioscience, Aalborg University, Denmark	Danish Covid-19 Genome Consortium
EPI_ISL_844761	hCoV-19/Denmark/DCGC-28781/2021	Denmark/DCGC-28781/2021	https://www.epicov.org/acknowledgement/47/61/EPI_ISL_844761.json	?	?	2021-01-18	Department of Virus and Microbiological Special Diagnostics, Statens Serum Institut, Copenhagen, Denmark	Albertsen Lab, Department of Chemistry and Bioscience, Aalborg University, Denmark	Danish Covid-19 Genome Consortium
EPI_ISL_844763	hCoV-19/Denmark/DCGC-28352/2021	Denmark/DCGC-28352/2021	https://www.epicov.org/acknowledgement/47/63/EPI_ISL_844763.json	?	?	2021-01-18	Department of Virus and Microbiological Special Diagnostics, Statens Serum Institut, Copenhagen, Denmark	Albertsen Lab, Department of Chemistry and Bioscience, Aalborg University, Denmark	Danish Covid-19 Genome Consortium
EPI_ISL_857054	hCoV-19/Belgium/UZA-UA-7565/2021	Belgium/UZA-UA-7565/2021	https://www.epicov.org/acknowledgement/70/54/EPI_ISL_857054.json	?	?	2021-01-21	Platform BIS UZA/UAntwerpen, University Hospital Antwerp, Edegem, Belgium	UAntwerp, Laboratory of Medical Microbiology, Campus Drie Eiken S6.26, Universiteitsplein 1, 2610, Wilrijk, Antwerp, Belgium	Basil Britto Xavier, Jasmine Coppens, Christine Lammens, Veerle Matheeussen, Herman Goossens
EPI_ISL_857471	hCoV-19/Singapore/63/2021	Singapore/63/2021	https://www.epicov.org/acknowledgement/74/71/EPI_ISL_857471.json	?	?	2021-01-22	National Public Health Laboratory, National Centre for Infectious Diseases	National Public Health Laboratory, National Centre for Infectious Diseases	Tze Minn Mak, Sophie Octavia, Zhenyang Zhou, Lin Cui, Raymond Tzer Pin Lin
EPI_ISL_859660	hCoV-19/United Arab Emirates/2371/2020	UnitedArabEmirates/2371/2020	https://www.epicov.org/acknowledgement/96/60/EPI_ISL_859660.json	?	?	2021-01-22	BTC, Khalifa University	BTC, Khalifa University	Al Safar et al
EPI_ISL_859676	hCoV-19/United Arab Emirates/2890/2020	UnitedArabEmirates/2890/2020	https://www.epicov.org/acknowledgement/96/76/EPI_ISL_859676.json	?	?	2021-01-22	BTC, Khalifa University	BTC, Khalifa University	Al Safar et al
EPI_ISL_859686	hCoV-19/United Arab Emirates/3152/2020	UnitedArabEmirates/3152/2020	https://www.epicov.org/acknowledgement/96/86/EPI_ISL_859686.json	?	?	2021-01-22	BTC, Khalifa University	BTC, Khalifa University	Al Safar et al
EPI_ISL_859812	hCoV-19/United Arab Emirates/3698/2020	UnitedArabEmirates/3698/2020	https://www.epicov.org/acknowledgement/98/12/EPI_ISL_859812.json	?	?	2021-01-22	BTC, Khalifa University	BTC, Khalifa University	Al Safar et al
EPI_ISL_860245	hCoV-19/Switzerland/GE-32891984/2021	Switzerland/GE-32891984/2021	https://www.epicov.org/acknowledgement/02/45/EPI_ISL_860245.json	?	?	2021-01-22	University Hospitals of Geneva, Laboratory of Virology	HUG, Laboratory of Virology and Universitätsspital Basel	Samuel Cordey, Ana Rita Goncalves, Laurent Kaiser, Tim Roloff, Madlen Stange, Helena MB Seth-Smith, Alfredo Mari, Karoline Leuzinger, Julia Bielicki, Manuel Battegay, Hans Hirsch, Adrian Egli
EPI_ISL_861714	hCoV-19/France/CERBAHC-20211018-94/2021	France/CERBAHC-20211018-94/2021	https://www.epicov.org/acknowledgement/17/14/EPI_ISL_861714.json	?	?	2021-01-23	Cerba	CERBA LAB	Roquebert B; Costa JM; Hedbaut E; Trombert S; Lecorche E; Verdurme L; Malek Ramdane, Olivi M; Haïm-Boukobza S.
EPI_ISL_864611	hCoV-19/Switzerland/GE-32941881/2021	Switzerland/GE-32941881/2021	https://www.epicov.org/acknowledgement/46/11/EPI_ISL_864611.json	?	?	2021-01-25	University Hospitals of Geneva, Laboratory of Virology	HUG, Laboratory of Virology and the Health2030 Genome Center	Samuel Cordey, Ana Rita Goncalves, Laurent Kaiser, Lorenzo Cerutti, Henri Pegeot, Melyssa Elies, Deborah Penet, Keith Harshman, Ioannis Xenarios, Emmanouil Dermitzakis
EPI_ISL_864619	hCoV-19/Switzerland/GE-32938066/2021	Switzerland/GE-32938066/2021	https://www.epicov.org/acknowledgement/46/19/EPI_ISL_864619.json	?	?	2021-01-25	University Hospitals of Geneva, Laboratory of Virology	HUG, Laboratory of Virology and the Health2030 Genome Center	Samuel Cordey, Ana Rita Goncalves, Laurent Kaiser, Lorenzo Cerutti, Henri Pegeot, Melyssa Elies, Deborah Penet, Keith Harshman, Ioannis Xenarios, Emmanouil Dermitzakis
EPI_ISL_866113	hCoV-19/England/LOND-13232ED/2021	England/LOND-13232ED/2021	https://www.epicov.org/acknowledgement/61/13/EPI_ISL_866113.json	?	?	2021-01-25	University College London Hospital	COVID-19 Genomics UK (COG-UK) Consortium	Judith Heaney, Matthew Byott, Catherine Houlihan, Dan Frampton, Stuart Kirk, Moira Spyer and Eleni Nastouli
EPI_ISL_866852	hCoV-19/England/NORW-226BD4/2021	England/NORW-226BD4/2021	https://www.epicov.org/acknowledgement/68/52/EPI_ISL_866852.json	?	?	2021-01-25	Quadram Institute Bioscience	COVID-19 Genomics UK (COG-UK) Consortium	Dave J. Baker, Gemma L. Kay, Alp Aydin, Thanh Le-Viet, Steven Rudder, Ana P. Tedim, Anastasia Kolyva, Maria Diaz, Leonardo de Oliveira Martins, Nabil-Fareed Alikhan, Lizzie Meadows, Rachael Stanley, Ngozi Elumogo, Muhammed Yasir, Nicholas M. Thomson, Alexander J Trotter, Rachel Gilroy, Samuel Bloomfield, Claire Stuart, Andrew Bell, Reenesh Prakash, Samir Dervisevic, Alison E. Mather, John Wain, Mark Webber, Andrew J. Page, Justin O’Grady
EPI_ISL_867119	hCoV-19/England/OXON-F4A8D6/2021	England/OXON-F4A8D6/2021	https://www.epicov.org/acknowledgement/71/19/EPI_ISL_867119.json	?	?	2021-01-25	Oxford Viromics, NDM, University of Oxford; Oxford University Hospitals; Basingstoke and North Hampshire Hospital	COVID-19 Genomics UK (COG-UK) Consortium	Tanya Golubchik, David Bonsall, George Macintyre, Amy Trebes, Mariateresa de Cesare, Catrin Moore, Alex Mobbs, Anita Justice, Robert Shaw, Monique Andersson, Timothy Peto, Emma Wise, Nathan Moore, Jessica Lynch, Nick Cortes, Matilde Mori, Stephen Kidd, David Buck, John Todd, Christophe Fraser
EPI_ISL_872264	hCoV-19/France/IDF-IPP00505/2021	France/IDF-IPP00505/2021	https://www.epicov.org/acknowledgement/22/64/EPI_ISL_872264.json	?	?	2021-01-26	Labo analyses med	National Reference Center for Viruses of Respiratory Infections, Institut Pasteur, Paris	Marion Barbet, Sylvie Behillil, Méline Bizard, Angela Brisebarre, Camille Capel, Etienne Simon-Lorière, Vincent Enouf, Maud Vanpeene, Sylvie van der Werf,Amzalag Jonas
EPI_ISL_872611	hCoV-19/Nigeria/FC-CV539/2020	Nigeria/FC-CV539/2020	https://www.epicov.org/acknowledgement/26/11/EPI_ISL_872611.json	?	?	2021-01-26	Nigeria Centre for Disease Control (NCDC)	African Centre of Excellence for Genomics of Infectious Diseases (ACEGID), Redeemer's University	Oluniyi P.E. et al
EPI_ISL_878455	hCoV-19/Jordan/AM-ALSR-5780/2021	Jordan/AM-ALSR-5780/2021	https://www.epicov.org/acknowledgement/84/55/EPI_ISL_878455.json	?	?	2021-01-27	Biolab Diagnostic Laboratories	Andersen lab at Scripps Research	Issa Abu-Dayyeh, Ahmad Tibi, Lama Hussein, Lina Mohammad, Zein Naber, Amid Abdelnour with SEARCH Alliance San Diego
EPI_ISL_878468	hCoV-19/Jordan/AM-ALSR-5785/2021	Jordan/AM-ALSR-5785/2021	https://www.epicov.org/acknowledgement/84/68/EPI_ISL_878468.json	?	?	2021-01-27	Biolab Diagnostic Laboratories	Andersen lab at Scripps Research	Issa Abu-Dayyeh, Ahmad Tibi, Lama Hussein, Lina Mohammad, Zein Naber, Amid Abdelnour with SEARCH Alliance San Diego
EPI_ISL_878472	hCoV-19/Jordan/AM-ALSR-5787/2021	Jordan/AM-ALSR-5787/2021	https://www.epicov.org/acknowledgement/84/72/EPI_ISL_878472.json	?	?	2021-01-27	Biolab Diagnostic Laboratories	Andersen lab at Scripps Research	Issa Abu-Dayyeh, Ahmad Tibi, Lama Hussein, Lina Mohammad, Zein Naber, Amid Abdelnour with SEARCH Alliance San Diego
EPI_ISL_878498	hCoV-19/Jordan/AM-ALSR-5797/2021	Jordan/AM-ALSR-5797/2021	https://www.epicov.org/acknowledgement/84/98/EPI_ISL_878498.json	?	?	2021-01-27	Biolab Diagnostic Laboratories	Andersen lab at Scripps Research	Issa Abu-Dayyeh, Ahmad Tibi, Lama Hussein, Lina Mohammad, Zein Naber, Amid Abdelnour with SEARCH Alliance San Diego
EPI_ISL_878506	hCoV-19/Jordan/AM-ALSR-5800/2021	Jordan/AM-ALSR-5800/2021	https://www.epicov.org/acknowledgement/85/06/EPI_ISL_878506.json	?	?	2021-01-27	Biolab Diagnostic Laboratories	Andersen lab at Scripps Research	Issa Abu-Dayyeh, Ahmad Tibi, Lama Hussein, Lina Mohammad, Zein Naber, Amid Abdelnour with SEARCH Alliance San Diego
EPI_ISL_881033	hCoV-19/England/ALDP-1019B3D/2021	England/ALDP-1019B3D/2021	https://www.epicov.org/acknowledgement/10/33/EPI_ISL_881033.json	?	?	2021-01-27	Lighthouse Lab in Alderley Park	Wellcome Sanger Institute for the COVID-19 Genomics UK (COG-UK) Consortium	Jacquelyn Wynn, Mairead Hyland, The Lighthouse Lab in Alderley Park and Alex Alderton, Roberto Amato, Sonia Goncalves, Ewan Harrison, David K. Jackson, Ian Johnston, Dominic Kwiatkowski, Cordelia Langford, John Sillitoe on behalf of the Wellcome Sanger Institute COVID-19 Surveillance Team
EPI_ISL_888851	hCoV-19/USA/MI-MDHHS-SC23079/2021	USA/MI-MDHHS-SC23079/2021	https://www.epicov.org/acknowledgement/88/51/EPI_ISL_888851.json	?	?	2021-01-28	Michigan Department of Health and Human Services, Bureau of Laboratories	Michigan Department of Health and Human Services, Bureau of Laboratories	Blankenship HM, Riner D, Soehnlen MK
EPI_ISL_896461	hCoV-19/Belgium/rega-1956/2021	Belgium/rega-1956/2021	https://www.epicov.org/acknowledgement/64/61/EPI_ISL_896461.json	?	?	2021-01-29	KU Leuven, Rega Institute, Clinical and Epidemiological Virology	KU Leuven, Rega Institute, Clinical and Epidemiological Virology	Tony Wawina-Bokalanga, Bert Vanmechelen, Joan Marti-Carerras, Piet Maes
EPI_ISL_902847	hCoV-19/Finland/28MR9CD12_S294/2020	Finland/28MR9CD12_S294/2020	https://www.epicov.org/acknowledgement/28/47/EPI_ISL_902847.json	?	?	2021-01-30	Department of Virology and Immunology, University of Helsinki and Helsinki University Hospital, Huslab Finland	Department of Virology, Faculty of Medicine, University of Helsinki, Helsinki, Finland	Teemu Smura, Ravi Kant, Phuoc Truong, Hussein Alburkat, Hannimari Kallio-Kokko, Jenni Virtanen, Maija Suvanto, Essi Korhonen, Sari Hannula, Harri Kangas, Hanna Liimatainen, Satu Kurkela, Hanna Jarva, Maija Lappalainen, Pekka Ellonen, Olli Vapalahti
EPI_ISL_906302	hCoV-19/Nigeria/CV578/2020	Nigeria/CV578/2020	https://www.epicov.org/acknowledgement/63/02/EPI_ISL_906302.json	?	?	2021-01-31	Nigeria Centre for Disease Control (NCDC)	African Centre of Excellence for Genomics of Infectious Diseases (ACEGID), Redeemer's University	Oluniyi P.E. et al
EPI_ISL_908861	hCoV-19/England/CAMC-10BFD60/2021	England/CAMC-10BFD60/2021	https://www.epicov.org/acknowledgement/88/61/EPI_ISL_908861.json	?	?	2021-02-01	Lighthouse Lab in Cambridge	Wellcome Sanger Institute for the COVID-19 Genomics UK (COG-UK) Consortium	Rob Howes, The Lighthouse Lab in Cambridge and Alex Alderton, Roberto Amato, Sonia Goncalves, Ewan Harrison, David K. Jackson, Ian Johnston, Dominic Kwiatkowski, Cordelia Langford, John Sillitoe on behalf of the Wellcome Sanger Institute COVID-19 Surveillance Team
EPI_ISL_911548	hCoV-19/USA/UT-ARUP-21021117888/2021	USA/UT-ARUP-21021117888/2021	https://www.epicov.org/acknowledgement/15/48/EPI_ISL_911548.json	?	?	2021-02-01	ARUP laboratories	ARUP Laboratories	Hymas W, Slechta ES, Pyne MT, Mallory MA, Simmon KE, Shakir SM, Hillyard DR, Barker AP
EPI_ISL_919809	hCoV-19/England/LOND-128927D/2021	England/LOND-128927D/2021	https://www.epicov.org/acknowledgement/98/09/EPI_ISL_919809.json	?	?	2021-02-03	Barts Health NHS Trust	COVID-19 Genomics UK (COG-UK) Consortium	CUTINO-MOGUEL, Maria-Teresa; HARRINGTON, David; OWOYEMI, Dola; KULASEGARAN-SHYLINI, Raghavendran; BROAD, Claire; KELE, Beatrix
EPI_ISL_920023	hCoV-19/England/LOND-12E9642/2021	England/LOND-12E9642/2021	https://www.epicov.org/acknowledgement/00/23/EPI_ISL_920023.json	?	?	2021-02-03	University College London, Great Ormond Street Hospital for Children NHS Foundation Trust, Imperial College Healthcare NHS Trust	COVID-19 Genomics UK (COG-UK) Consortium	Sergi Castellano, Rachel Williams, Mark Kristiansen, Paola Resende Silva, Sunando Roy, Tony Brooks, Helena Tutill, Paola Niola, Patricia Dyal, Charlotte Williams, Leysa Forrest, Yasmin Panchbhaya, Jacqueline Findlay, Samuel Weeks, Julianne Brown, Kathryn Harris, Paul Randell, James Price, Alison Holmes, Judith Breuer
EPI_ISL_920280	hCoV-19/England/LOND-13242BF/2020	England/LOND-13242BF/2020	https://www.epicov.org/acknowledgement/02/80/EPI_ISL_920280.json	?	?	2021-02-03	University College London Hospital	COVID-19 Genomics UK (COG-UK) Consortium	Judith Heaney, Matthew Byott, Catherine Houlihan, Dan Frampton, Stuart Kirk, Moira Spyer and Eleni Nastouli
EPI_ISL_920361	hCoV-19/England/LOND-1324905/2021	England/LOND-1324905/2021	https://www.epicov.org/acknowledgement/03/61/EPI_ISL_920361.json	?	?	2021-02-03	University College London Hospital	COVID-19 Genomics UK (COG-UK) Consortium	Judith Heaney, Matthew Byott, Catherine Houlihan, Dan Frampton, Stuart Kirk, Moira Spyer and Eleni Nastouli
EPI_ISL_920378	hCoV-19/England/LOND-1324AD5/2020	England/LOND-1324AD5/2020	https://www.epicov.org/acknowledgement/03/78/EPI_ISL_920378.json	?	?	2021-02-03	University College London Hospital	COVID-19 Genomics UK (COG-UK) Consortium	Judith Heaney, Matthew Byott, Catherine Houlihan, Dan Frampton, Stuart Kirk, Moira Spyer and Eleni Nastouli
EPI_ISL_922178	hCoV-19/England/OXON-F4BBBE/2021	England/OXON-F4BBBE/2021	https://www.epicov.org/acknowledgement/21/78/EPI_ISL_922178.json	?	?	2021-02-03	Oxford Viromics, NDM, University of Oxford; Oxford University Hospitals; Basingstoke and North Hampshire Hospital	COVID-19 Genomics UK (COG-UK) Consortium	Tanya Golubchik, David Bonsall, George Macintyre, Amy Trebes, Mariateresa de Cesare, Catrin Moore, Alex Mobbs, Anita Justice, Robert Shaw, Monique Andersson, Timothy Peto, Emma Wise, Nathan Moore, Jessica Lynch, Nick Cortes, Matilde Mori, Stephen Kidd, David Buck, John Todd, Christophe Fraser
EPI_ISL_922183	hCoV-19/England/OXON-F4BD9A/2021	England/OXON-F4BD9A/2021	https://www.epicov.org/acknowledgement/21/83/EPI_ISL_922183.json	?	?	2021-02-03	Oxford Viromics, NDM, University of Oxford; Oxford University Hospitals; Basingstoke and North Hampshire Hospital	COVID-19 Genomics UK (COG-UK) Consortium	Tanya Golubchik, David Bonsall, George Macintyre, Amy Trebes, Mariateresa de Cesare, Catrin Moore, Alex Mobbs, Anita Justice, Robert Shaw, Monique Andersson, Timothy Peto, Emma Wise, Nathan Moore, Jessica Lynch, Nick Cortes, Matilde Mori, Stephen Kidd, David Buck, John Todd, Christophe Fraser
EPI_ISL_922299	hCoV-19/England/OXON-F52167/2020	England/OXON-F52167/2020	https://www.epicov.org/acknowledgement/22/99/EPI_ISL_922299.json	?	?	2021-02-03	Oxford Viromics, NDM, University of Oxford; Oxford University Hospitals; Basingstoke and North Hampshire Hospital	COVID-19 Genomics UK (COG-UK) Consortium	Tanya Golubchik, David Bonsall, George Macintyre, Amy Trebes, Mariateresa de Cesare, Catrin Moore, Alex Mobbs, Anita Justice, Robert Shaw, Monique Andersson, Timothy Peto, Emma Wise, Nathan Moore, Jessica Lynch, Nick Cortes, Matilde Mori, Stephen Kidd, David Buck, John Todd, Christophe Fraser
EPI_ISL_924579	hCoV-19/England/TFCI-2700A23/2021	England/TFCI-2700A23/2021	https://www.epicov.org/acknowledgement/45/79/EPI_ISL_924579.json	?	?	2021-02-03	Bioinformatics and Biostatistics Lab, Advanced Sequencing Facility	COVID-19 Genomics UK (COG-UK) Consortium	Aengus Stewart,Jerome Nicod,Chelsea Sawyer,Laura Cubitt,Harshil Patel,Margaret Crawford
EPI_ISL_925965	hCoV-19/Denmark/DCGC-34825/2021	Denmark/DCGC-34825/2021	https://www.epicov.org/acknowledgement/59/65/EPI_ISL_925965.json	?	?	2021-02-03	Department of Virus and Microbiological Special Diagnostics, Statens Serum Institut, Copenhagen, Denmark	Aalborg University	Danish Covid-19 Genome Consortium
EPI_ISL_928913	hCoV-19/Denmark/DCGC-37772/2021	Denmark/DCGC-37772/2021	https://www.epicov.org/acknowledgement/89/13/EPI_ISL_928913.json	?	?	2021-02-03	Department of Virus and Microbiological Special Diagnostics, Statens Serum Institut, Copenhagen, Denmark	Aalborg University	Danish Covid-19 Genome Consortium
EPI_ISL_930168	hCoV-19/Denmark/DCGC-39026/2021	Denmark/DCGC-39026/2021	https://www.epicov.org/acknowledgement/01/68/EPI_ISL_930168.json	?	?	2021-02-03	Department of Virus and Microbiological Special Diagnostics, Statens Serum Institut, Copenhagen, Denmark	Aalborg University	Danish Covid-19 Genome Consortium
EPI_ISL_934694	hCoV-19/Austria/CeMM3119/2021	Austria/CeMM3119/2021	https://www.epicov.org/acknowledgement/46/94/EPI_ISL_934694.json	?	?	2021-02-04	Department of Laboratory Medicine, Division of Clinical Virology, University of Medicine, Vienna	Bergthaler laboratory, CeMM Research Center for Molecular Medicine of the Austrian Academy of Sciences	Lukas Endler, Anna Schedl, Thomas Penz, Benedikt Agerer, Maelle Le Moing, Michael Schuster, Bekir Erguner, Jan Laine, Martin Senekowitsch, Christoph Bock, Andreas Bergthaler
EPI_ISL_935197	hCoV-19/Belgium/rega-2101/2021	Belgium/rega-2101/2021	https://www.epicov.org/acknowledgement/51/97/EPI_ISL_935197.json	?	?	2021-02-04	KU Leuven, Rega Institute, Clinical and Epidemiological Virology	KU Leuven, Rega Institute, Clinical and Epidemiological Virology	Tony Wawina-Bokalanga, Bert Vanmechelen, Joan Marti-Carerras, Piet Maes
EPI_ISL_937154	hCoV-19/USA/NY-NYCPHL-002581/2021	USA/NY-NYCPHL-002581/2021	https://www.epicov.org/acknowledgement/71/54/EPI_ISL_937154.json	?	?	2021-02-05	DOHMH PHL	New York City Public Health Laboratory	Jade Wang, et al.
EPI_ISL_939374	hCoV-19/England/QEUH-114D319/2021	England/QEUH-114D319/2021	https://www.epicov.org/acknowledgement/93/74/EPI_ISL_939374.json	?	?	2021-02-05	Lighthouse Lab in Glasgow	Wellcome Sanger Institute for the COVID-19 Genomics UK (COG-UK) Consortium	Harper VanSteenhouse, Yumi Kasai, David Gray, Carol Clugston, Anna Dominiczak and Alex Alderton, Roberto Amato, Sonia Goncalves, Ewan Harrison, David K. Jackson, Ian Johnston, Dominic Kwiatkowski, Cordelia Langford, John Sillitoe on behalf of the Wellcome Sanger Institute COVID-19 Surveillance Team
EPI_ISL_947486	hCoV-19/England/ALDP-114E6E2/2021	England/ALDP-114E6E2/2021	https://www.epicov.org/acknowledgement/74/86/EPI_ISL_947486.json	?	?	2021-02-08	Lighthouse Lab in Alderley Park	Wellcome Sanger Institute for the COVID-19 Genomics UK (COG-UK) Consortium	Jacquelyn Wynn, Mairead Hyland, The Lighthouse Lab in Alderley Park and Alex Alderton, Roberto Amato, Sonia Goncalves, Ewan Harrison, David K. Jackson, Ian Johnston, Dominic Kwiatkowski, Cordelia Langford, John Sillitoe on behalf of the Wellcome Sanger Institute COVID-19 Surveillance Team
EPI_ISL_949087	hCoV-19/Belgium/Jessa_11-2103-006835/2021	Belgium/Jessa_11-2103-006835/2021	https://www.epicov.org/acknowledgement/90/87/EPI_ISL_949087.json	?	?	2021-02-08	Jessa	Jessa	Jessa_cmdLab
EPI_ISL_953198	hCoV-19/England/TFCI-2703E9D/2021	England/TFCI-2703E9D/2021	https://www.epicov.org/acknowledgement/31/98/EPI_ISL_953198.json	?	?	2021-02-08	Bioinformatics and Biostatistics Lab, Advanced Sequencing Facility	COVID-19 Genomics UK (COG-UK) Consortium	Aengus Stewart,Jerome Nicod,Chelsea Sawyer,Laura Cubitt,Harshil Patel,Margaret Crawford
EPI_ISL_953551	hCoV-19/Switzerland/GE-33066933/2021	Switzerland/GE-33066933/2021	https://www.epicov.org/acknowledgement/35/51/EPI_ISL_953551.json	?	?	2021-02-08	University Hospitals of Geneva, Laboratory of Virology	HUG, Laboratory of Virology and the Health2030 Genome Center	Samuel Cordey, Ana Rita Goncalves, Laurent Kaiser, Lorenzo Cerutti, Henri Pegeot, Melyssa Elies, Deborah Penet, Keith Harshman, Ioannis Xenarios, Emmanouil Dermitzakis
EPI_ISL_953562	hCoV-19/Switzerland/GE-33071883/2021	Switzerland/GE-33071883/2021	https://www.epicov.org/acknowledgement/35/62/EPI_ISL_953562.json	?	?	2021-02-08	University Hospitals of Geneva, Laboratory of Virology	HUG, Laboratory of Virology and the Health2030 Genome Center	Samuel Cordey, Ana Rita Goncalves, Laurent Kaiser, Lorenzo Cerutti, Henri Pegeot, Melyssa Elies, Deborah Penet, Keith Harshman, Ioannis Xenarios, Emmanouil Dermitzakis
EPI_ISL_953595	hCoV-19/Switzerland/GE-33101511/2021	Switzerland/GE-33101511/2021	https://www.epicov.org/acknowledgement/35/95/EPI_ISL_953595.json	?	?	2021-02-08	University Hospitals of Geneva, Laboratory of Virology	HUG, Laboratory of Virology and the Health2030 Genome Center	Samuel Cordey, Ana Rita Goncalves, Laurent Kaiser, Lorenzo Cerutti, Henri Pegeot, Melyssa Elies, Deborah Penet, Keith Harshman, Ioannis Xenarios, Emmanouil Dermitzakis
EPI_ISL_956013	hCoV-19/USA/OH-PLMI-J48PD-5414/2020	USA/OH-PLMI-J48PD-5414/2020	https://www.epicov.org/acknowledgement/60/13/EPI_ISL_956013.json	?	?	2021-02-09	Pathology and Laboratory Medicine Institute, Cleveland Clinic, Ohio, USA	Pathology and Laboratory Medicine Institute, Cleveland Clinic, Ohio, USA	Frank P. Esper, Yu-Wei Cheng, Thamali M. Adhikari, Zheng Jin Tu, Daniel H. Farkas, Gary Procop, Jennifer Ko, Timothy A. Chan, Jing Li, Brian P. Rubin
EPI_ISL_956084	hCoV-19/USA/OH-PLMI-J49YP-5475/2020	USA/OH-PLMI-J49YP-5475/2020	https://www.epicov.org/acknowledgement/60/84/EPI_ISL_956084.json	?	?	2021-02-09	Pathology and Laboratory Medicine Institute, Cleveland Clinic, Ohio, USA	Pathology and Laboratory Medicine Institute, Cleveland Clinic, Ohio, USA	Frank P. Esper, Yu-Wei Cheng, Thamali M. Adhikari, Zheng Jin Tu, Daniel H. Farkas, Gary Procop, Jennifer Ko, Timothy A. Chan, Jing Li, Brian P. Rubin
EPI_ISL_956103	hCoV-19/USA/OH-PLMI-J6HBW-2154/2020	USA/OH-PLMI-J6HBW-2154/2020	https://www.epicov.org/acknowledgement/61/03/EPI_ISL_956103.json	?	?	2021-02-09	Pathology and Laboratory Medicine Institute, Cleveland Clinic, Ohio, USA	Pathology and Laboratory Medicine Institute, Cleveland Clinic, Ohio, USA	Frank P. Esper, Yu-Wei Cheng, Thamali M. Adhikari, Zheng Jin Tu, Daniel H. Farkas, Gary Procop, Jennifer Ko, Timothy A. Chan, Jing Li, Brian P. Rubin
EPI_ISL_962147	hCoV-19/USA/IL-IDPH-I-000854/2021	USA/IL-IDPH-I-000854/2021	https://www.epicov.org/acknowledgement/21/47/EPI_ISL_962147.json	?	?	2021-02-09	Illinois Department of Public Health	Gagnon Lab, Southern Illinois University	Keith Gagnon
EPI_ISL_962201	hCoV-19/Canada/ON-S2511/2021	Canada/ON-S2511/2021	https://www.epicov.org/acknowledgement/22/01/EPI_ISL_962201.json	?	?	2021-02-10	Toronto Invasive Bacterial Diseases Network	McMaster University	Allison McGeer, Patryk Aftanas, Hooman Derakhshani, Angel Li, Kuganya Nirmalarajah, Emily Panousis, Ahmed Draia, Jalees Nasir, Michael Surette, Samira Mubareka, Andrew G. McArthur
EPI_ISL_963492	hCoV-19/England/MILK-11A04C6/2021	England/MILK-11A04C6/2021	https://www.epicov.org/acknowledgement/34/92/EPI_ISL_963492.json	?	?	2021-02-10	Lighthouse Lab in Milton Keynes	Wellcome Sanger Institute for the COVID-19 Genomics UK (COG-UK) Consortium	The Lighthouse Lab in Milton Keynes and Alex Alderton, Roberto Amato, Sonia Goncalves, Ewan Harrison, David K. Jackson, Ian Johnston, Dominic Kwiatkowski, Cordelia Langford, John Sillitoe on behalf of the Wellcome Sanger Institute COVID-19 Surveillance Team
EPI_ISL_971293	hCoV-19/Denmark/DCGC-39714/2021	Denmark/DCGC-39714/2021	https://www.epicov.org/acknowledgement/12/93/EPI_ISL_971293.json	?	?	2021-02-11	Department of Virus and Microbiological Special Diagnostics, Statens Serum Institut, Copenhagen, Denmark	Aalborg University	Danish Covid-19 Genome Consortium
EPI_ISL_971711	hCoV-19/Denmark/DCGC-40034/2021	Denmark/DCGC-40034/2021	https://www.epicov.org/acknowledgement/17/11/EPI_ISL_971711.json	?	?	2021-02-11	Department of Virus and Microbiological Special Diagnostics, Statens Serum Institut, Copenhagen, Denmark	Aalborg University	Danish Covid-19 Genome Consortium
EPI_ISL_972367	hCoV-19/Denmark/DCGC-40690/2021	Denmark/DCGC-40690/2021	https://www.epicov.org/acknowledgement/23/67/EPI_ISL_972367.json	?	?	2021-02-11	Department of Virus and Microbiological Special Diagnostics, Statens Serum Institut, Copenhagen, Denmark	Aalborg University	Danish Covid-19 Genome Consortium
EPI_ISL_972434	hCoV-19/Denmark/DCGC-40757/2021	Denmark/DCGC-40757/2021	https://www.epicov.org/acknowledgement/24/34/EPI_ISL_972434.json	?	?	2021-02-11	Department of Virus and Microbiological Special Diagnostics, Statens Serum Institut, Copenhagen, Denmark	Aalborg University	Danish Covid-19 Genome Consortium
EPI_ISL_973432	hCoV-19/Denmark/DCGC-41755/2021	Denmark/DCGC-41755/2021	https://www.epicov.org/acknowledgement/34/32/EPI_ISL_973432.json	?	?	2021-02-11	Department of Virus and Microbiological Special Diagnostics, Statens Serum Institut, Copenhagen, Denmark	Aalborg University	Danish Covid-19 Genome Consortium
EPI_ISL_977246	hCoV-19/Italy/VEN-IZSVe-21RS76_PD/2021	Italy/VEN-IZSVe-21RS76_PD/2021	https://www.epicov.org/acknowledgement/72/46/EPI_ISL_977246.json	?	?	2021-02-11	Microbiologia e Virologia	Istituto Zooprofilattico Sperimentale delle Venezie	Adelaide Milani, Alessia Schivo, Annalisa Salviato, Erika Giorgia Quaranta, Ambra Pastori, Bianca Zecchin, Alice Fusaro, Isabella Monne, Calogero Terregino, Antonia Ricci
EPI_ISL_977537	hCoV-19/Jordan/Biolab001/2021	Jordan/Biolab001/2021	https://www.epicov.org/acknowledgement/75/37/EPI_ISL_977537.json	?	?	2021-02-11	Biolab Diagnostic Laboratories	Biolab Diagnostic Laboratories	Issa Abu-Dayyeh, Ahmad Tibi, Lama Hussein, Shayma Ali, Badia Saddedin, Amid Abdelnour
EPI_ISL_979454	hCoV-19/USA/IA-SHL-1565147/2021	USA/IA-SHL-1565147/2021	https://www.epicov.org/acknowledgement/94/54/EPI_ISL_979454.json	?	?	2021-02-12	University of Iowa Hospitals and Clinics	State Hygienic Laboratory at the University of Iowa	Valerie Reeb, Wes Hottel, Alankar Kampoowale
EPI_ISL_981567	hCoV-19/Switzerland/GE-33121710/2021	Switzerland/GE-33121710/2021	https://www.epicov.org/acknowledgement/15/67/EPI_ISL_981567.json	?	?	2021-02-12	University Hospitals of Geneva, Laboratory of Virology	HUG, Laboratory of Virology and the Health2030 Genome Center	Samuel Cordey, Ana Rita Goncalves, Laurent Kaiser, Lorenzo Cerutti, Henri Pegeot, Melyssa Elies, Deborah Penet, Keith Harshman, Ioannis Xenarios, Emmanouil Dermitzakis
EPI_ISL_982298	hCoV-19/Lebanon/LAU-R43/2020	Lebanon/LAU-R43/2020	https://www.epicov.org/acknowledgement/22/98/EPI_ISL_982298.json	?	?	2021-02-12	School of Pharmacy	St. Jude Children's Research Hospital Infectious Diseases	Ahmed Kandeil, Rabeh El-Shesheny, Mina Nabil Kamel, Walid Abi Habib, Ghazi Kayali, Mohamed A Ali
EPI_ISL_995507	hCoV-19/Belgium/Jessa_11-2106-001242/2021	Belgium/Jessa_11-2106-001242/2021	https://www.epicov.org/acknowledgement/55/07/EPI_ISL_995507.json	?	?	2021-02-15	Jessa	Jessa	Jessa_cmdLab
EPI_ISL_995668	hCoV-19/Belgium/rega-2815/2021	Belgium/rega-2815/2021	https://www.epicov.org/acknowledgement/56/68/EPI_ISL_995668.json	?	?	2021-02-15	KU Leuven, Rega Institute, Clinical and Epidemiological Virology	KU Leuven, Rega Institute, Clinical and Epidemiological Virology	Tony Wawina-Bokalanga, Bert Vanmechelen, Joan Marti-Carerras, Piet Maes
EPI_ISL_997132	hCoV-19/Scotland/EDB14785/2021	Scotland/EDB14785/2021	https://www.epicov.org/acknowledgement/71/32/EPI_ISL_997132.json	?	?	2021-02-15	Virology Department, Royal Infirmary of Edinburgh, NHS Lothian / School of Biological Sciences, University of Edinburgh	COVID-19 Genomics UK (COG-UK) Consortium	McHugh M, Dewar R, Cotton S, Rooke S, O’Toole Á, Scher E, Hill V, McCrone JT, Colquhoun R, Yu X, Jackson B, Rambaut A, Templeton K
EPI_ISL_999443	hCoV-19/England/OXON-F6044F/2021	England/OXON-F6044F/2021	https://www.epicov.org/acknowledgement/94/43/EPI_ISL_999443.json	?	?	2021-02-15	Oxford Viromics, NDM, University of Oxford; Oxford University Hospitals; Basingstoke and North Hampshire Hospital	COVID-19 Genomics UK (COG-UK) Consortium	Tanya Golubchik, David Bonsall, George Macintyre, Amy Trebes, Mariateresa de Cesare, Catrin Moore, Alex Mobbs, Anita Justice, Robert Shaw, Monique Andersson, Timothy Peto, Emma Wise, Nathan Moore, Jessica Lynch, Nick Cortes, Matilde Mori, Stephen Kidd, David Buck, John Todd, Christophe Fraser
EPI_ISL_999452	hCoV-19/England/OXON-F6054C/2021	England/OXON-F6054C/2021	https://www.epicov.org/acknowledgement/94/52/EPI_ISL_999452.json	?	?	2021-02-15	Oxford Viromics, NDM, University of Oxford; Oxford University Hospitals; Basingstoke and North Hampshire Hospital	COVID-19 Genomics UK (COG-UK) Consortium	Tanya Golubchik, David Bonsall, George Macintyre, Amy Trebes, Mariateresa de Cesare, Catrin Moore, Alex Mobbs, Anita Justice, Robert Shaw, Monique Andersson, Timothy Peto, Emma Wise, Nathan Moore, Jessica Lynch, Nick Cortes, Matilde Mori, Stephen Kidd, David Buck, John Todd, Christophe Fraser
